# Characterizing the polygenic architecture of complex traits in populations of East Asian and European descent

**DOI:** 10.1101/2023.05.25.23290542

**Authors:** Antonella De Lillo, Frank R. Wendt, Gita A. Pathak, Renato Polimanti

## Abstract

To investigate the polygenicity of complex traits in populations of East Asian (EAS) and European (EUR) descents, we leveraged genome-wide data from Biobank Japan, UK Biobank, and FinnGen cohorts. Specifically, we analyzed up to 215 outcomes related to 18 health domains, assessing their polygenic architecture via descriptive statistics, such as the proportion of susceptibility SNPs per trait (π_c_). While we did not observe EAS-EUR differences in the overall distribution of polygenicity parameters across the phenotypes investigated, there were ancestry-specific patterns in the polygenicity differences between health domains. In EAS, pairwise comparisons across health domains showed enrichment for π_c_ differences related to hematological and metabolic traits (hematological fold-enrichment=4.45, p=2.15×10^−7^; metabolic fold-enrichment=4.05, p=4.01×10^−6^). For both categories, the proportion of susceptibility SNPs was lower than that observed for several other health domains (EAS-hematological median π_c_=0.15%, EAS-metabolic median π_c_=0.18%) with the strongest π_c_ difference with respect to respiratory traits (EAS-respiratory median π_c_=0.50%; Hematological-p=2.26×10^−3^; Metabolic-p=3.48×10^−3^). In EUR, pairwise comparisons showed multiple π_c_ differences related to the endocrine category (fold-enrichment=5.83, p=4.76×10^−6^), where these traits showed a low proportion of susceptibility SNPs (EUR-endocrine median π_c_=0.01%) with the strongest difference with respect to psychiatric phenotypes (EUR-psychiatric median π_c_=0.50%; p=1.19×10^−4^). Simulating sample sizes of 1,000,000 and 5,000,000 individuals, we also showed that ancestry-specific polygenicity patterns translate into differences across health domains in the genetic variance explained by susceptibility SNPs projected to be genome-wide significant (e.g., EAS hematological-neoplasm p=2.18×10^−4^; EUR endocrine-gastrointestinal p=6.80×10^−4^). These findings highlight that traits related to the same health domains may present ancestry-specific variability in their polygenicity.

## Supplemental Tables for "Characterizing the polygenic architecture of complex traits in populations of East Asian and European descent"

### Sheet: Supplemental Table 1
Table 1: Phenotypes investigated in East Asian (EAS) and European (EUR) genome-wide association studies. For each trait, we report the proportion of susceptibility SNPs per trait (πc), the variance parameter for non-null SNPs (σ2), and residual effects not captured by the variance of effect sizes (a). Abbreviation, phenotypic category, number of the total sample (N), cases and controls, and heritability are also included.
Phenotype	Abbreviation	Category	EAS							EUR
			N	Cases	Controls	log odds ratio scale Heritability (SE)	πc	σ2	a	N	Cases	Controls	log odds ratio scale Heritability (SE)	πc	σ2	a
Aortic aneurysm	AA	Cardiovascular	174756	1155	173601	2.59 (0.679)	0.00568901	0.000477244	-2.26e-05	479194	3230	475964	1.11 (0.2728)	0.0036634	0.000281899	2.06e-06
Abortion	Abortion	Urogenital	82761	136	82625	4.77e-09 (0.0008075)	0.00499996	1e-12	-7.95e-05	257561	7069	250492	5.35e-09 (0.3164)	0.00499887	1e-12	2.89e-06
Achilles tendon rupture	Achilles_tendon_rupture	Musculoskeletal	176291	312	175979	4.77e-09 (0.00623)	0.005	1e-12	1.2e-05	357658	7746	349912	0.259 (0.1005)	0.00500731	4.83e-05	1.13e-06
Acute glomerulonephritis	Acute_Glomerulonephritis	Metabolic	174788	443	174345	0.407 (1.596)	0.00499972	8.53e-05	-4.13e-06	475529	274	475255	0.0544 (2.215)	0.00499985	1.02e-05	-2.4e-05
Acute pancreatitis	Acute_Pancreatitis	Metabolic	178298	827	177471	4.77e-09 (0.0003369)	0.00499996	1e-12	9.81e-06	479902	3798	476104	0.316 (0.2356)	0.00499905	5.9e-05	3.69e-06
Acute renal failure	Acute_Renal_Failure	Metabolic	174810	465	174345	0.142 (3.659)	0.00500001	2.98e-05	9.98e-06	482266	7695	474571	0.291 (0.1175)	0.00500133	5.43e-05	1.38e-06
Atopic dermatitis	AD	Immunological	168103	4296	163807	0.385 (0.09921)	0.000136965	0.00294836	3.29e-06	481299	6224	475075	0.47 (0.1573)	0.000865809	0.000506764	5.7e-06
Autoimmune hepatitis	AIH	Immunological	166614	85	166529	15.3 (7.925)	0.00708089	0.00226373	-0.000234154	485234	821	484413	2.15 (0.8746)	0.00322903	0.000621054	-7.02e-06
Albumin	Alb	Metabolic	120539	-	-	0.0613 (0.01032)	0.00176455	3.64e-05	4.22e-07	NA	NA	NA	NA	NA	NA	NA
Allergic conjunctivitis	Allergic_Conjunctivitis	Ophthalmological	178619	3900	174719	0.263 (0.204)	0.00500084	5.51e-05	-2.63e-07	475270	613	474657	5.35e-09 (0.1148)	0.00499997	1e-12	9.73e-06
Allergic rhinitis	Allergic_Rhinitis	Ophthalmological	161563	7897	153666	0.205 (0.1098)	0.00500015	4.3e-05	1.83e-06	475660	4387	471273	0.534 (0.1753)	0.00499081	9.98e-05	-1.72e-06
Alkaline phosphatase	ALP	Metabolic	118886	-	-	0.0819 (0.02662)	0.000151231	0.00056773	1.61e-06	NA	NA	NA	NA	NA	NA	NA
Alanine aminotransferase	ALT	Metabolic	150545	-	-	0.0455 (0.007188)	0.000726892	6.57e-05	7.23e-07	NA	NA	NA	NA	NA	NA	NA
Angina pectoris	Angina	Cardiovascular	159165	14007	145158	0.31 (0.09008)	0.000938623	0.000346205	1.33e-06	470931	30025	440906	0.434 (0.04655)	0.00366617	0.000110661	2.66e-06
Aplastic anemia	Aplastic_Anemia	Hematological	174110	53	174057	4.77e-09 (0.0008308)	0.00499995	1e-12	-0.0013269	473500	4128	469372	0.0651 (0.1651)	0.00500022	1.22e-05	2.05e-06
Aspartate transaminase	AST	Metabolic	150068	-	-	0.0615 (0.008786)	0.00108087	5.96e-05	7.44e-07	NA	NA	NA	NA	NA	NA	NA
Asthma	Asthma	Immunological	175948	13015	162933	0.406 (0.07453)	0.000971991	0.000437448	1.01e-06	449500	38369	411131	0.436 (0.045)	0.00298428	0.000136554	2.86e-06
Drugs for peptic ulcer and gastro-esophageal reflux disease	ATC_A02B	Gastrointestinal	178726	53363	125363	0.0485 (0.02216)	0.00501174	1.01e-05	1.17e-06	NA	NA	NA	NA	NA	NA	NA
Drugs used in diabetes	ATC_A10	Medication	178726	30515	148211	0.406 (0.04714)	0.00137395	0.00031017	3.18e-06	NA	NA	NA	NA	NA	NA	NA
Antithrombotic agents	ATC_B01A	Medication	178726	54220	124506	0.134 (0.02718)	0.00247799	5.69e-05	7.94e-07	NA	NA	NA	NA	NA	NA	NA
Vasodilators used in cardiac diseases	ATC_C01D	Medication	178726	17050	161676	0.287 (0.08889)	0.00151493	0.000198369	1.51e-06	NA	NA	NA	NA	NA	NA	NA
Antihypertensives	ATC_C02	Medication	178726	5688	173038	0.711 (0.1375)	0.00501785	0.000148571	-2.77e-07	NA	NA	NA	NA	NA	NA	NA
Diuretics	ATC_C03	Medication	178726	22356	156370	0.173 (0.05377)	0.00501013	3.63e-05	6.67e-07	NA	NA	NA	NA	NA	NA	NA
Beta blocking agents	ATC_C07	Medication	178726	20367	158359	0.31 (0.06196)	0.00270614	0.000120137	-4.15e-07	NA	NA	NA	NA	NA	NA	NA
Calcium channel blockers	ATC_C08	Medication	178726	49327	129399	0.24 (0.03196)	0.00326055	7.71e-05	4.92e-07	NA	NA	NA	NA	NA	NA	NA
Agents acting on the renin-angiotensin system	ATC_C09	Medication	178726	45820	132906	0.254 (0.02904)	0.00622506	4.27e-05	-2.22e-07	NA	NA	NA	NA	NA	NA	NA
HMG CoA reductase inhibitors	ATC_C10AA	Medication	178726	33295	145431	0.228 (0.0301)	0.00043085	0.000555128	2.14e-06	NA	NA	NA	NA	NA	NA	NA
Thyroid preparations	ATC_H03A	Medication	178726	3103	175623	0.292 (0.1686)	0.000149485	0.00204753	9.94e-06	NA	NA	NA	NA	NA	NA	NA
Immunosuppressants	ATC_L04	Medication	178726	3483	175243	0.477 (0.1616)	0.000157393	0.0031746	6.08e-06	NA	NA	NA	NA	NA	NA	NA
Anti-inflammatory and antirheumatic products, non-steroids	ATC_M01A	Medication	178726	29694	149032	0.0613 (0.03516)	0.00501158	1.28e-05	1.57e-06	NA	NA	NA	NA	NA	NA	NA
Drugs affecting bone structure and mineralization	ATC_M05B	Medication	178726	6143	172583	0.248 (0.1166)	0.00500845	5.18e-05	4.06e-06	NA	NA	NA	NA	NA	NA	NA
Opioids	ATC_N02A	Medication	178726	3566	175160	0.0692 (0.1879)	0.00500032	1.45e-05	1.8e-06	NA	NA	NA	NA	NA	NA	NA
Salicylic acid and derivatives	ATC_N02BA	Medication	178726	41461	137265	0.195 (0.03413)	0.00217107	9.44e-05	1.24e-06	NA	NA	NA	NA	NA	NA	NA
Anilides	ATC_N02BE	Medication	178726	4421	174305	0.124 (0.1342)	0.00500043	2.61e-05	3.76e-07	NA	NA	NA	NA	NA	NA	NA
Antimigraine preparations	ATC_N02C	Medication	178726	387	178339	2.59 (1.578)	0.00608204	0.000446358	-2.96e-05	NA	NA	NA	NA	NA	NA	NA
Antidepressants	ATC_N06A	Medication	178726	3288	175438	0.474 (0.227)	0.00498482	9.97e-05	-1.03e-06	NA	NA	NA	NA	NA	NA	NA
Adrenergics, inhalants	ATC_R03A	Medication	178726	5880	172846	0.436 (0.1294)	0.00159846	0.000286283	-1.21e-07	NA	NA	NA	NA	NA	NA	NA
Glucocorticoids	ATC_R03BA	Medication	178726	13102	165624	0.186 (0.06214)	0.00500311	3.91e-05	1.82e-06	NA	NA	NA	NA	NA	NA	NA
Antihistamines for systemic use	ATC_R06A	Medication	178726	10163	168563	0.223 (0.08022)	0.00500366	4.67e-05	2.99e-07	NA	NA	NA	NA	NA	NA	NA
Antiglaucoma preparations and miotics	ATC_S01E	Medication	178726	5911	172815	0.0616 (0.1308)	0.00500265	1.29e-05	6.85e-06	NA	NA	NA	NA	NA	NA	NA
Back pain	Back_pain	Musculoskeletal	178726	1732	176994	4.77e-09 (0.0002513)	0.00499997	1e-12	7.3e-06	468269	22413	445856	0.411 (0.04246)	0.011158	3.44e-05	7.58e-07
Basophil count	BAS	Hematological	91908	-	-	0.0455 (0.007404)	0.000151024	0.000315943	1.2e-06	NA	NA	NA	NA	NA	NA	NA
Behcet's disease	Behcet_disease	Hematological	172044	78	171966	4.77e-09 (0.001939)	0.00499998	1e-12	-0.000141892	317252	27	317225	5.35e-09 (53.6)	0.00499997	1e-12	-0.000147544
Body mass index	BMI	Body_Structures	163835	-	-	0.182 (0.01022)	0.0101013	1.89e-05	1.12e-06	NA	NA	NA	NA	NA	NA	NA
Brain tumor	Brain_tumor	Neoplasms	178726	405	178321	3.82 (3.167)	0.00456056	0.000877526	-5.91e-05	491542	833	490709	5.35e-09 (0.04901)	0.00500002	1e-12	1.78e-05
Breast cancer	BrC	Neoplasms	79550	6325	73225	0.27 (0.1276)	0.000206416	0.00137016	1.25e-06	257730	17389	240341	0.312 (0.04615)	0.00034195	0.000852445	4.31e-06
Bronchiectasis	Bronchiectasis	Respiratory	162044	241	161803	4.77e-09 (0.000162)	0.00499994	1e-12	8.05e-06	443151	2888	440263	0.643 (0.2435)	0.00539464	0.000111353	-2.94e-06
Bronchitis	Bronchitis	Respiratory	171465	1465	170000	0.31 (0.3488)	0.0050008	6.49e-05	-2.09e-06	479301	4483	474818	0.4 (0.1405)	0.00499764	7.47e-05	-5.22e-06
Cancer of hepatic bile ducts	BtC	Neoplasms	159619	418	159201	4.77e-09 (0.002289)	0.00499995	1e-12	-1.54e-05	476091	832	475259	1.07 (0.8142)	0.00500068	0.000199876	-1.26e-05
Blood urea nitrogen	BUN	Metabolic	148767	-	-	0.061 (0.008471)	0.00123798	5.17e-05	9.53e-07	NA	NA	NA	NA	NA	NA	NA
Body weight	BW	Body_Structures	165419	-	-	0.215 (0.01109)	0.00912952	2.47e-05	1.37e-06	NA	NA	NA	NA	NA	NA	NA
Cesarian section	C_sec	Urogenital	82761	451	82310	4.77e-09 (0.0005074)	0.00499995	1e-12	3.48e-06	243071	5336	237735	0.018 (0.1323)	0.00500022	3.36e-06	4.09e-06
Calcium	Ca	Metabolic	83980	-	-	0.0423 (0.01543)	0.000534012	8.31e-05	6.65e-07	NA	NA	NA	NA	NA	NA	NA
Cardiac valvular disease	Cardiac_Valvular_Disease	Cardiovascular	178726	1995	176731	4.77e-09 (5.718e-05)	0.00499965	1e-12	1.76e-06	465527	25070	440457	0.131 (0.04859)	0.00190924	6.43e-05	2.41e-06
Cardiomegaly	Cardiomegaly	Cardiovascular	178726	743	177983	4.77e-09 (0.248)	0.00500001	1e-12	9.14e-06	353126	3233	349893	0.674 (0.2477)	0.00499707	0.000126006	-4.35e-06
Carpal tunnel syndrome	Carpal_Tunnel_Syndrome	Musculoskeletal	178726	192	178534	4.77e-09 (0.001795)	0.005	1e-12	4.73e-05	480201	18855	461346	0.618 (0.0576)	0.00781548	7.39e-05	2.76e-06
Cataract	Cataract	Ophthalmological	178726	38194	140532	0.084 (0.02458)	0.00499751	1.76e-05	-2.1e-08	491877	39519	452358	0.265 (0.03081)	0.0030554	8.09e-05	9.86e-07
Cerebral aneurysm	CeAn	Neurological	155154	3132	152022	4.77e-09 (0.002583)	0.00499999	1e-12	-4.62e-05	NA	NA	NA	NA	NA	NA	NA
Unruptured cerebral aneurysm	CeAn_Unruptured	Neurological	152113	91	152022	0.988 (0.2617)	0.00318526	0.000325062	-6.44e-06	473683	945	472738	0.625 (0.6155)	0.00500166	0.000116682	6.54e-06
Cervical cancer	CeC	Neoplasms	61581	967	60614	0.668 (0.8836)	0.00500118	0.000139955	7.6e-06	239158	909	238249	0.222 (0.7203)	0.00499973	4.15e-05	-5.1e-06
Chronic hepatitis B	CHB	Immunological	171822	2234	169588	0.223 (0.0825)	2.33e-05	0.0100524	5.03e-06	351885	145	351740	1.29 (5.109)	0.00499914	0.000241327	-0.000109369
Chronic hepatitis C	CHC	Immunological	176698	7110	169588	0.139 (0.113)	0.00498623	2.93e-05	1.43e-06	352013	273	351740	5.35e-09 (0.09383)	0.00499995	1e-12	2.51e-06
Chronic heart failure	CHF	Cardiovascular	178726	10540	168186	0.186 (0.0707)	0.00499569	3.91e-05	8.84e-07	486160	14262	471898	0.338 (0.06544)	0.00500749	6.3e-05	1.26e-06
Cholecystitis	Cholecystitis	Metabolic	170113	1860	168253	0.673 (0.3343)	0.00499919	0.000141054	-6.76e-06	471251	9820	461431	0.271 (0.137)	0.000355234	0.000713299	4.01e-06
Cholelithiasis	Cholelithiasis	Metabolic	177558	9305	168253	0.247 (0.2074)	0.000441342	0.000586763	2.72e-06	487553	26122	461431	0.249 (0.03745)	0.000348506	0.000665974	5.27e-06
Chronic bronchitis	Chronic_bronchitis	Respiratory	162074	271	161803	4.77e-09 (0.0004497)	0.00499996	1e-12	-5.06e-06	450422	10159	440263	0.855 (0.1171)	0.00842359	9.48e-05	1.6e-06
Chronic gastritis	Chronic_gastritis	Gastrointestinal	178726	744	177982	4.77e-09 (0.000334)	0.00500006	1e-12	2.89e-05	445096	3645	441451	5.35e-09 (0.01529)	0.0049999	1e-12	5.64e-06
Chronic glomerulonephritis	Chronic_Glomerulonephritis	Metabolic	174555	210	174345	4.77e-09 (0.0004232)	0.00499996	1e-12	-2.57e-06	475821	566	475255	5.35e-09 (0.1284)	0.00499997	1e-12	1.04e-05
Chronic pancreatitis	Chronic_Pancreatitis	Metabolic	177928	457	177471	2.54 (1.74)	0.0052129	0.000511398	-4.07e-05	477528	1424	476104	1.23 (0.5393)	0.00564603	0.000204251	3.39e-06
Chronic renal failure	Chronic_Renal_Failure	Metabolic	176462	2117	174345	0.558 (0.3175)	0.00499427	0.000117099	-5.6e-06	482858	8287	474571	0.54 (0.09218)	0.00784393	6.42e-05	5.45e-07
Chronic sinusitis	Chronic_Sinusitis	Immunological	156843	4617	152226	0.327 (0.09999)	0.000100376	0.00341274	3.1e-06	452495	7529	444966	0.221 (0.09707)	0.00499743	4.13e-05	4.77e-06
Cirrhosis	Cirrhosis	Metabolic	178726	2551	176175	4.77e-09 (0.01859)	0.00499999	1e-12	6.51e-06	347406	122	347284	5.35e-09 (0.3942)	0.00499996	1e-12	-1.09e-05
Compression_ fracture	Compression_Fracture	Musculoskeletal	178726	2856	175870	0.173 (0.2512)	0.00500085	3.62e-05	2.83e-07	337779	1796	335983	0.197 (0.4775)	0.00500009	3.67e-05	5.2e-06
Constipation	Constipation	Gastrointestinal	176629	397	176232	0.265 (1.388)	0.00499973	5.56e-05	-2.26e-05	411623	15902	395721	0.277 (0.05567)	0.00850986	3.04e-05	1.77e-07
Contact dermatitis	Contact_dermatitis	Immunological	162024	247	161777	5.87 (3.178)	0.00552664	0.00111268	-4.85e-05	478766	3691	475075	0.227 (0.1903)	0.00499612	4.25e-05	3.95e-06
Chronic obstructive pulmonary disease	COPD	Immunological	166670	4017	162653	0.267 (0.1337)	0.000132937	0.00210524	6.47e-06	468475	13530	454945	0.781 (0.1036)	0.00669389	0.00010902	3.1e-06
Colorectal cancer	CRC	Neoplasms	167691	8305	159386	0.288 (0.06742)	0.000335104	0.000900084	3.39e-06	470002	6581	463421	0.546 (0.1712)	0.0015273	0.000333812	2e-06
C-reactive protein	CRP	Immunological	83025	-	-	0.0129 (0.005583)	1.61e-05	0.000840444	8.69e-07	NA	NA	NA	NA	NA	NA	NA
Chronic suppurative otitis media	CSOM	Ear, Nose, Throat	178726	2206	176520	0.00315 (0.2552)	0.00500002	6.6e-07	5.38e-06	484145	1108	483037	0.341 (0.598)	0.00499934	6.38e-05	-5.01e-06
Cystitis	Cystitis	Urogenital	176953	1665	175288	4.77e-09 (0.0003074)	0.00499972	1e-12	-2.28e-06	455615	4921	450694	5.35e-09 (0.0005833)	0.00499866	1e-12	2.49e-07
Diastolic blood pressure	DBP	Cardiovascular	145515	-	-	0.0627 (0.007896)	0.0032846	2e-05	4.77e-07	NA	NA	NA	NA	NA	NA	NA
Depression	Depression	Psychiatric	178630	836	177794	4.77e-09 (0.0004675)	0.00499993	1e-12	3.48e-06	449414	13559	435855	0.299 (0.06783)	0.00501255	5.56e-05	2.97e-06
Dilated cardiomyopathy	Dilated_Cardiomyopathy	Cardiovascular	178162	417	177745	1.45 (1.52)	0.00500058	0.000303417	4.29e-06	355381	1444	353937	0.597 (0.4394)	0.00500051	0.000111474	-5.33e-07
Diphtheria infection	Diphtheria	Immunological	170788	541	170247	1.19 (1.025)	0.00500043	0.000250252	-1.67e-05	354015	12431	341584	0.152 (0.1106)	0.00500124	2.84e-05	-5.36e-07
Diabetic nephropathy	DM_Nephropathy	Immunological	132984	220	132764	4.23 (3.216)	0.00555308	0.00079847	-6.99e-05	452280	1032	451248	5.35e-09 (0.09119)	0.00500012	1e-12	2.48e-05
Dysentery	Dysentery	Immunological	178482	411	178071	4.77e-09 (0.0003033)	0.00499993	1e-12	-4.78e-06	349422	2733	346689	0.177 (0.3168)	0.00499947	3.31e-05	-4.3e-07
Ectopic pregnancy	Ect_preg	Urogenital	82761	605	82156	0.0355 (0.7601)	0.00499999	7.44e-06	-1.48e-06	252006	1514	250492	0.641 (0.4803)	0.00499852	0.000119692	-2.15e-06
Endometrial cancer	EnC	Neoplasms	61814	1200	60614	1.04 (0.5191)	0.00603786	0.000180234	-1.02e-05	240027	2188	237839	0.332 (0.3199)	0.00500111	6.2e-05	4.13e-06
Endometriosis	Endometriosis	Urogenital	82761	1786	80975	4.77e-09 (0.0003222)	0.00500002	1e-12	8.69e-06	231771	4511	227260	0.542 (0.6463)	0.00234494	0.000216004	2.5e-06
Eosinophil count	EOS	Hematological	93063	-	-	0.0782 (0.00976)	0.000419188	0.000195566	1.23e-06	NA	NA	NA	NA	NA	NA	NA
Epilepsy	Epilepsy	Neurological	178254	2466	175788	0.213 (0.3368)	0.00500124	4.47e-05	1.03e-06	458310	4382	453928	0.772 (0.2719)	0.0049585	0.000145317	-5.67e-06
Esophageal cancer	EsC	Neoplasms	160589	1388	159201	0.841 (0.3662)	2.76e-05	0.0319299	1.47e-05	476306	998	475308	5.35e-09 (3.617)	0.00500003	1e-12	1.66e-05
Esophageal varix	Esophageal_varix	Gastrointestinal	177780	264	177516	4.77e-09 (0.006965)	0.00499998	1e-12	-1.72e-05	436154	2135	434019	0.0846 (0.4792)	0.00499983	1.58e-05	5.58e-06
Facial nerve palsy (Bell's palsy)	FacialN_palsy	Neurological	178534	343	178191	4.77e-09 (0.002914)	0.00499998	1e-12	-2e-06	463240	1894	461346	0.45 (0.3947)	0.00499927	8.4e-05	-2.35e-06
Febrile seizure	Febrile_Seizure	Neurological	175846	574	175272	1.46 (1.256)	0.00500108	0.000306419	3.9e-06	345331	2366	342965	0.203 (0.3255)	0.00499948	3.79e-05	-1.55e-06
Food allergy	Food_Allergy	Immunological	169716	3777	165939	0.483 (0.2142)	0.00498285	0.000101681	-2.55e-06	351086	182	350904	5.35e-09 (9.223)	0.00499996	1e-12	-1.9e-05
Gastric cancer	GaC	Neoplasms	167122	7921	159201	0.147 (0.05844)	3.57e-05	0.00432993	3.86e-06	476116	1029	475087	5.35e-09 (2.207)	0.00499996	1e-12	7.6e-06
Gastric ulcer	Gastric_Ulcer	Gastrointestinal	173877	12650	161227	0.166 (0.1038)	0.00107687	0.000161887	5.64e-07	474278	6293	467985	0.151 (0.1194)	0.00499836	2.81e-05	3.77e-06
Gall bladder polyp	GB_polyp	Metabolic	168302	843	167459	4.77e-09 (0.0003602)	0.00499995	1e-12	7.6e-06	340541	458	340083	1.25 (0.5394)	2.73e-05	0.0425647	5.8e-05
Grave's disease	GD	Endocrine	175465	2809	172656	1.35 (0.2212)	0.000184984	0.00765894	6.33e-06	458620	1678	456942	0.967 (0.3055)	4.9e-05	0.0184443	2.45e-05
Gastroesophageal reflux disease	GERD	Gastrointestinal	178464	948	177516	0.325 (0.7954)	0.00500017	6.81e-05	5.01e-07	467253	32957	434296	0.291 (0.02947)	0.0107041	2.54e-05	1.44e-06
G-glutamyl transpeptidase	GGT	Metabolic	133471	-	-	0.11 (0.01734)	0.000275513	0.000419393	1.4e-06	NA	NA	NA	NA	NA	NA	NA
Glaucoma	Glaucoma	Ophthalmological	177351	8448	168903	0.332 (0.113)	0.000786591	0.000442024	1.94e-06	484979	10411	474568	0.654 (0.1293)	0.00133315	0.000457933	5.32e-06
Glucose	Glucose	Metabolic	133336	-	-	0.0175 (0.004228)	0.000182632	0.000100449	6.37e-07	NA	NA	NA	NA	NA	NA	NA
Goiter	Goiter	Endocrine	173783	1127	172656	0.176 (0.6591)	0.00499997	3.68e-05	-3.01e-06	459653	2711	456942	0.926 (0.3008)	6.88e-05	0.0125723	1.03e-05
Hashimoto's disease	Hashimoto_Disease	Endocrine	173193	537	172656	4.77e-09 (0.001727)	0.00500002	1e-12	1.93e-05	395640	15654	379986	0.159 (0.0469)	0.00015485	0.000956563	6.73e-06
Acute hepatitis by Hepatitis A virus	HAV_hepatitis	Immunological	166864	261	166603	4.77e-09 (0.001948)	0.00499993	1e-12	-6.6e-05	351809	69	351740	5.35e-09 (12.05)	0.00499996	1e-12	-0.000105724
Hemoglobin	Hb	Hematological	152447	-	-	0.0553 (0.01305)	0.000548978	0.000105519	1.23e-06	NA	NA	NA	NA	NA	NA	NA
HbA1c	HbA1c	Metabolic	71221	-	-	0.0672 (0.007852)	0.00223206	3.15e-05	6.86e-07	NA	NA	NA	NA	NA	NA	NA
HDL-cholesterol	HDLC	Metabolic	74970	-	-	0.112 (0.01641)	0.000202124	0.000578759	2.45e-06	NA	NA	NA	NA	NA	NA	NA
Head injury	Head_Injury	Environment	178726	2440	176286	0.319 (0.3291)	0.00500039	6.69e-05	-2.26e-06	357658	7746	349912	0.259 (0.1005)	0.00500731	4.83e-05	1.13e-06
Hearing loss, difficulty in hearing	Hearing_Loss	Ear, Nose, Throat	178726	3400	175326	4.77e-09 (0.03408)	0.00499961	1e-12	1.84e-06	489493	14654	474839	0.278 (0.06369)	0.00500749	5.19e-05	1.48e-06
Height	Height	Body_Structures	165056	-	-	0.405 (0.01625)	0.00467028	9.1e-05	2.58e-06	NA	NA	NA	NA	NA	NA	NA
Hepatic cancer	HepC	Neoplasms	161323	2122	159201	4.77e-09 (0.0004069)	0.00499987	1e-12	4.07e-06	475638	379	475259	1.16 (1.702)	0.00500021	0.000216359	-3.12e-06
Herpes infection	Herpes	Immunological	167375	772	166603	4.77e-09 (9.45e-05)	0.0049999	1e-12	9.87e-06	352053	313	351740	1.53 (2.51)	0.00499936	0.000285823	-1.53e-05
Hematocrit	Ht	Hematological	153015	-	-	0.0736 (0.008211)	0.00234647	3.29e-05	6.85e-07	NA	NA	NA	NA	NA	NA	NA
Hyperthyroidism	Hyperthyroidism	Endocrine	173650	994	172656	0.8 (0.4331)	9.4e-05	0.00892372	6.87e-06	460499	3557	456942	0.551 (0.1548)	6.35e-05	0.00810717	1.47e-05
Hypertrophic cardiomyopathy	Hypertrophic_Cardiomyopathy	Cardiovascular	178128	383	177745	4.77e-09 (0.004035)	0.005	1e-12	1.72e-05	489727	507	489220	1.32 (1.256)	0.0049987	0.000247393	-2.28e-05
Hypothyroidism	Hypothyroidism	Endocrine	173770	1114	172656	4.77e-09 (0.0001937)	0.00499998	1e-12	1.18e-05	410141	30155	379986	0.547 (0.04658)	0.0013833	0.000368999	3.66e-06
Idiopathic thrombocytopenic purpura	Idiopathic_Thrombocytopenic_Purpura	Hematological	178726	168	178558	4.77e-09 (0.01188)	0.00499999	1e-12	7.75e-06	489424	675	488749	0.506 (1.036)	0.00500008	9.45e-05	2.67e-06
IgA nephritis	IgA_nephritis	Urogenital	175359	71	175288	4.77e-09 (1.399)	0.00499999	1e-12	-0.000107817	477784	15587	462197	0.142 (0.05069)	9.45e-05	0.00140688	4.17e-06
Interstitial lung disease	ILD	Respiratory	178020	1046	176974	4.77e-09 (0.0002166)	0.00499988	1e-12	2.09e-06	469827	2267	467560	0.346 (0.4442)	0.000150594	0.00214322	6.11e-06
Ileus	Ileus	Gastrointestinal	178003	1771	176232	0.105 (0.4804)	0.00500029	2.2e-05	3.46e-06	398632	2911	395721	0.536 (0.2273)	0.00501147	9.99e-05	-3.16e-06
Insomnia	Insomnia	Psychiatric	178253	389	177864	1.54 (2.001)	0.00498722	0.000322941	-0.000160208	486627	1402	485225	0.593 (0.6014)	0.00499645	0.000110922	-9.45e-06
Intracerebral hemorrhage	Intracerebral_Hemorrhage	Cardiovascular	153478	1456	152022	1.32 (0.4824)	0.00673249	0.000205972	-1.04e-05	473513	1935	471578	1.06 (0.366)	0.0050014	0.000197779	-4.57e-07
Iritis	Iritis	Ophthalmological	175653	110	175543	4.77e-09 (0.0002014)	0.00499999	1e-12	2.2e-05	480742	2616	478126	0.703 (0.1759)	3.31e-05	0.0198142	7.17e-06
Iron deficiency anemia	Iron_Deficiency_Anemia	Hematological	178675	4618	174057	0.14 (0.1819)	0.00500087	2.94e-05	-3.69e-07	480941	12317	468624	0.356 (0.08403)	0.00500183	6.65e-05	9.81e-08
Ischemic stroke	IS	Cardiovascular	174686	22664	152022	0.207 (0.04637)	0.00355996	6.1e-05	-1.99e-07	484121	11929	472192	0.203 (0.0729)	0.00501046	3.79e-05	2.48e-06
Juvenile rheumatoid arthritis	JRA	Musculoskeletal	173378	110	173268	4.77e-09 (0.003166)	0.00499998	1e-12	-7.65e-05	409217	216	409001	0.727 (3.381)	0.00499928	0.000135793	-4.86e-05
Keloid	Keloid	Dermatological	178726	1055	177671	0.563 (0.2938)	4.55e-05	0.0129818	4.44e-07	481912	668	481244	1.37 (1.301)	0.00438091	0.000291701	-1.32e-05
LDL-cholesterol	LDLC	Metabolic	72866	-	-	0.0561 (0.009899)	0.000203003	0.000289472	1.22e-06	NA	NA	NA	NA	NA	NA	NA
Lung cancer	LuC	Neoplasms	178726	4444	174282	0.155 (0.2324)	9.13e-05	0.00178431	2.1e-06	492803	3791	489012	0.427 (2.134)	0.000589302	0.000676577	3.53e-06
Lymphocyte count	LYM	Hematological	95717	-	-	0.077 (0.012)	0.00198239	4.07e-05	6.94e-07	NA	NA	NA	NA	NA	NA	NA
Malignant lymphoma	Malignant_Lymphoma	Neoplasms	177677	335	177342	3.38 (2.083)	0.00594453	0.000595714	-2.71e-05	490803	3546	487257	0.524 (0.3279)	0.00140897	0.000347563	-3.04e-06
Mean arterial pressure	MAP	Cardiovascular	145502	-	-	0.0778 (0.008485)	0.00342231	2.38e-05	5.75e-07	NA	NA	NA	NA	NA	NA	NA
Mastopathy	Mastopathy	Body_Structures	82761	575	82186	0.0278 (0.9084)	0.005	5.83e-06	3.44e-06	259849	2541	257308	5.35e-09 (0.0009459)	0.00499962	1e-12	1.92e-06
Mean corpuscular hemoglobin	MCH	Hematological	128028	-	-	0.161 (0.01511)	0.000664844	0.000253164	1.52e-06	NA	NA	NA	NA	NA	NA	NA
Mean corpuscular hemoglobin concentration	MCHC	Hematological	135482	-	-	0.0501 (0.006267)	0.000346911	0.000151557	9.16e-07	NA	NA	NA	NA	NA	NA	NA
Mean corpuscular volume	MCV	Hematological	129832	-	-	0.173 (0.01369)	0.00094262	0.000192885	1.62e-06	NA	NA	NA	NA	NA	NA	NA
Meniere's disease	Meniere	Ear, Nose, Throat	178726	1290	177436	1.11 (0.5106)	0.00651069	0.00017873	-1.26e-05	482774	1526	481248	0.376 (0.5255)	0.0050013	7.03e-05	1.31e-05
Metal allergy	Metal_allergy	Immunological	162055	278	161777	4.77e-09 (0.0001974)	0.00499992	1e-12	-2.12e-05	353313	2409	350904	0.251 (0.2114)	0.0050002	4.69e-05	6.52e-06
Myasthenia gravis	MG	Neurological	178711	81	178630	9.11 (7.393)	0.00520581	0.00183443	-0.000158387	355142	197	354945	5.35e-09 (0.0385)	0.00499993	1e-12	-3.83e-05
Myocardial infarction	MI	Cardiovascular	161206	14992	146214	0.777 (0.09613)	0.00192086	0.000424264	-2.16e-06	461823	20917	440906	0.534 (0.06484)	0.00299985	0.000166291	2.49e-06
Monocyte count	MON	Hematological	95119	-	-	0.0644 (0.007922)	0.000362612	0.000186053	1.47e-06	NA	NA	NA	NA	NA	NA	NA
Myocarditis	Myocarditis	Cardiovascular	177847	102	177745	0.99 (6.035)	0.00499989	0.000207547	-4.87e-05	427911	633	427278	5.35e-09 (0.01315)	0.00499987	1e-12	-4.45e-06
Nasal polyp	Nasal_polyp	Ear, Nose, Throat	152006	160	151846	2.66 (4.164)	0.00499947	0.000557904	-4.51e-05	450059	5093	444966	0.837 (0.1515)	0.000380614	0.00205414	9.87e-06
Nephrotic syndrome	Nephrotic_Syndrome	Metabolic	178726	1314	177412	1.04 (0.5044)	0.00500263	0.000217114	-9.1e-06	476030	775	475255	5.35e-09 (0.008878)	0.00499993	1e-12	1.39e-05
Neutrophil count	NEU	Hematological	82810	-	-	0.0959 (0.0162)	0.00114366	8.79e-05	1.05e-06	NA	NA	NA	NA	NA	NA	NA
Neuropathic bladder	Neuropathic_Bladder	Urogenital	178726	308	178418	4.77e-09 (0.0007435)	0.00499999	1e-12	3.33e-05	467030	2237	464793	5.35e-09 (0.002963)	0.00499972	1e-12	3.59e-06
Nontuberculous Mycobacterial infection	Nontuberculous_Mycobacterial_Infection	Immunological	172384	64	172320	4.77e-09 (0.002601)	0.00499998	1e-12	-0.000204805	341610	26	341584	4.77 (24.79)	0.00499946	0.000890847	-0.000625875
Ovarian cyst	Ovarian_Cyst	Urogenital	82761	2896	79865	0.621 (0.3573)	0.00237855	0.000273658	-7.46e-06	218469	10847	207622	0.317 (0.08352)	0.00500473	5.92e-05	1.4e-06
Ovarian cancer	OvC	Neoplasms	61457	843	60614	1.1 (0.8498)	0.0049968	0.000230424	-1.76e-05	246520	1588	244932	5.35e-09 (0.5683)	0.00499989	1e-12	3.77e-06
Pancreatic cancer	PaC	Neoplasms	159700	499	159201	1.58 (1.226)	0.00499598	0.000331392	-3.58e-05	476245	1196	475049	0.847 (0.6379)	0.00498387	0.000158744	-7.77e-07
Peripheral arterial disease	PAD	Cardiovascular	177713	4112	173601	0.583 (0.1989)	0.00141409	0.000431927	6.28e-07	483078	7114	475964	0.567 (0.1419)	0.00250769	0.000211314	5.03e-06
Parkinson's disease	Parkinsons_Disease	Neurological	176128	340	175788	0.349 (2.075)	0.00499977	7.32e-05	-2.95e-05	480018	2638	477380	0.879 (0.3333)	0.00360409	0.000227775	-8.17e-06
Pediatric asthma	Ped_asthma	Immunological	162350	547	161803	0.785 (1.332)	0.00499977	0.000164556	-1.25e-05	438843	27712	411131	0.475 (0.05985)	0.00225533	0.000196557	2.36e-06
Pericarditis	Pericarditis	Cardiovascular	177834	89	177745	4.77e-09 (0.588)	0.00499999	1e-12	-0.000167141	455165	1795	453370	0.397 (0.3794)	0.00500136	7.41e-05	3.48e-06
Periodontal disease	Periodontal_Disease	Musculoskeletal	178726	9560	169166	0.0127 (0.08585)	0.00500016	2.66e-06	1.41e-06	348926	1740	347186	5.35e-09 (0.02063)	0.00499979	1e-12	1.58e-06
Pharyngeal and laryngeal cancer	Pharyngeal_Laryngeal_Cancer	Neoplasms	178726	300	178426	4.77e-09 (0.0001858)	0.00499993	1e-12	-5.63e-06	355564	329	355235	5.35e-09 (0.03876)	0.00499991	1e-12	-2.81e-05
Pleurisy	Pleurisy	Respiratory	177515	541	176974	0.923 (1.491)	0.00500013	0.000193557	-1.47e-05	484515	8528	475987	0.0813 (0.08606)	0.00500138	1.52e-05	1.79e-06
Platelet count	PLT	Hematological	148623	-	-	0.156 (0.01068)	0.00140993	0.000116325	1.55e-06	NA	NA	NA	NA	NA	NA	NA
Polymyositis	PM	Musculoskeletal	175657	58	175599	4.77e-09 (0.01177)	0.00499998	1e-12	-0.000371918	350272	44	350228	5.35e-09 (1.36)	0.00499996	1e-12	-0.000403299
Pneumoconiosis	Pneumoconiosis	Respiratory	177059	85	176974	4.77e-09 (0.04009)	0.005	1e-12	-2.42e-05	479040	433	478607	1.48 (1.787)	0.00499977	0.000275923	-1.06e-05
Pneumonia	Pneumonia	Immunological	178726	7423	171303	0.113 (0.1098)	0.00500072	2.36e-05	1.18e-06	480299	16887	463412	0.18 (0.04628)	0.0050178	3.36e-05	1.05e-06
Pneumothorax	Pneumothorax	Respiratory	176990	692	176298	0.83 (0.9372)	0.00499913	0.000174124	-6.03e-06	477734	1747	475987	0.323 (0.427)	0.00498252	6.05e-05	-5.51e-07
Pollinosis	Pollinosis	Immunological	172259	18593	153666	0.235 (0.0489)	0.00500599	4.93e-05	2.86e-07	475378	2894	472484	0.734 (0.2288)	0.00569549	0.000120404	-3.46e-06
Polycystic kidney disease	Polycystic_Kidney_Disease	Metabolic	178726	510	178216	4.77e-09 (0.001703)	0.005	1e-12	1.35e-05	355855	424	355431	0.524 (1.402)	0.00499984	9.79e-05	5.36e-06
Pulse pressure	PP	Cardiovascular	145445	-	-	0.0607 (0.006749)	0.00494481	1.29e-05	3.59e-07	NA	NA	NA	NA	NA	NA	NA
Prostate cancer	PrC	Neoplasms	90332	5672	84660	0.521 (0.09622)	0.000116901	0.00467164	6.96e-06	211227	11599	199628	0.588 (0.0757)	0.000412641	0.00133032	4.35e-06
Pre-eclampsia	PreEclampsia	Urogenital	82085	123	81962	4.56 (4.816)	0.00550599	0.000869203	-0.000117313	267242	2355	264887	0.534 (0.2803)	0.00500172	9.97e-05	1.22e-06
Psoriasis vulgaris	PsV	Immunological	172495	206	172289	2.39 (3.606)	0.00500019	0.000501289	2.86e-05	483174	5072	478102	0.428 (0.1378)	3.17e-05	0.0125978	1.27e-05
Pulmonary tuberculosis	PTB	Respiratory	178671	7800	170871	0.221 (0.0938)	0.00500419	4.64e-05	3.46e-07	477386	895	476491	1.24 (0.7516)	0.0050015	0.000230869	-1.1e-05
Pulmonary Fibrosis	Pulmonary_Fibrosis	Respiratory	177100	126	176974	4.77e-09 (0.001478)	0.00499998	1e-12	-5.2e-05	469126	1566	467560	0.993 (4.207)	0.000747056	0.00124149	-3.05e-06
Pyelonephritis	Pyelonephritis	Metabolic	177099	1811	175288	0.189 (0.3369)	0.00499864	3.97e-05	-8.41e-06	462487	7992	454495	0.0859 (0.06436)	0.00500079	1.6e-05	1.77e-06
Rheumatoid arthritis	RA	Musculoskeletal	178616	5348	173268	0.607 (0.1171)	0.000127067	0.00500418	6.59e-06	417256	8255	409001	0.655 (0.2006)	0.00173635	0.000352421	2.78e-06
Red blood cell count	RBC	Hematological	153512	-	-	0.109 (0.008443)	0.00152421	7.51e-05	1.19e-06	NA	NA	NA	NA	NA	NA	NA
Retinal detachment	Retinal_Detachment	Ophthalmological	170292	1389	168903	0.567 (0.5604)	0.00500129	0.000118942	-3.54e-06	477031	6591	470440	0.552 (0.1424)	0.00201237	0.000256225	6.03e-07
Retinitis pigmentosa	Retinitis_Pigmentosa	Ophthalmological	169058	155	168903	4.77e-09 (0.000538)	0.00499997	1e-12	-9.98e-06	NA	NA	NA	NA	NA	NA	NA
Rheumatic fever	Rheumatic_fever	Immunological	170399	152	170247	6.22 (4.893)	0.00498951	0.00130789	-0.000107544	477240	390	476850	0.994 (1.815)	0.00499902	0.000185608	-3.28e-05
Ringworm	Ringworm	Dermatological	178726	692	178034	4.77e-09 (9.435e-05)	0.0049999	1e-12	9.79e-06	354544	46	354498	5.35e-09 (0.05901)	0.00499996	1e-12	-0.000248869
Stable angina pectoris	SAP	Cardiovascular	165047	18833	146214	0.298 (0.06924)	0.00102314	0.000304974	2.08e-06	343026	17894	325132	0.557 (0.07035)	0.00342405	0.000151866	2.07e-06
Sarcoidosis	Sarcoidosis	Immunological	177887	220	177667	0.824 (3.691)	0.00500035	0.000172809	1.04e-05	486673	1718	484955	1.47 (0.6088)	0.00106466	0.00128957	6.5e-06
Sleep apnea syndrome	SAS	Psychiatric	178337	473	177864	1.12 (1.368)	0.0050002	0.000234116	-1.86e-05	476853	13818	463035	0.636 (0.06695)	0.00904052	6.57e-05	2.44e-06
Systolic blood pressure	SBP	Cardiovascular	145505			0.0861 (0.008102)	0.00442024	2.04e-05	5.75e-07	NA	NA	NA	NA	NA	NA	NA
Schizophrenia	Schizophrenia	Psychiatric	177893	99	177794	4.77e-09 (0.0003907)	0.00499999	1e-12	1.37e-05	451454	6334	445120	0.525 (0.1413)	0.00500624	9.8e-05	1.99e-06
Serum creatinine	sCr	Hematological	150266	-	-	0.124 (0.009467)	0.00383933	3.38e-05	8.18e-07	NA	NA	NA	NA	NA	NA	NA
Sjogren's syndrome	Sjogren_Syndrome	Immunological	175902	303	175599	3.62 (2.747)	0.00500292	0.000759145	2.12e-06	484013	1296	482717	0.879 (0.4791)	5.9e-05	0.0139111	1.34e-05
Skin cancer	SKC	Neoplasms	178726	154	178572	4.77e-09 (0.0004967)	0.00499999	1e-12	6.66e-05	492203	25928	466275	0.341 (0.04287)	0.000390697	0.000814207	3.91e-06
Systemic lupus erythematosus	SLE	Immunological	176254	317	175937	4.77e-09 (0.001708)	0.00500005	1e-12	8.22e-05	482911	647	482264	1.56 (0.7703)	4.1e-05	0.0355742	7.72e-06
Spinal canal stenosis	Spinal_canal_stenosis	Musculoskeletal	178726	661	178065	1.16 (1.011)	0.00500133	0.000242693	-9.28e-06	454787	9660	445127	0.782 (0.09286)	0.00635303	0.000114997	3.23e-06
Subarachnoid hemorrhage	Subarachnoid_Hemorrhage	Cardiovascular	153225	1203	152022	0.419 (0.4899)	0.00500135	8.78e-05	2.03e-06	473255	1693	471562	0.127 (0.6165)	0.0049998	2.37e-05	6.86e-06
Substance dependence	Substance_Dependence	Psychiatric	178726	118	178608	11.5 (5.34)	0.00667451	0.00181326	-0.000238317	483856	868	482988	1.85 (0.7785)	0.00500071	0.000346133	-9.07e-06
Type 1 diabetes	T1D	Metabolic	133251	1219	132032	0.847 (0.6392)	0.00499301	0.000177821	-1.13e-05	457695	6447	451248	0.456 (0.2623)	0.000392143	0.00108599	6.99e-06
Type 2 diabetes	T2D	Metabolic	177415	45383	132032	0.437 (0.03832)	0.00177165	0.000258875	1.58e-06	490089	38841	451248	0.594 (0.04004)	0.00406766	0.00013636	4.61e-06
Tatto	Tatto	Dermatological	178726	224	178502	4.86e-09 (1.63)	0.0050923	1e-12	0.110698	351833	810	351023	1.13 (0.7156)	0.00500576	0.000210547	-2.19e-06
Total Bilirubin	TBil	Metabolic	124341	-	-	0.178 (0.118)	2.35e-05	0.00793817	1.06e-06	NA	NA	NA	NA	NA	NA	NA
Total cholesterol	TC	Metabolic	135808	-	-	0.0494 (0.006826)	0.00028271	0.000183096	9.86e-07	NA	NA	NA	NA	NA	NA	NA
Toxic epidermal necrolysis (Stevens-Johnson syndrome)	TEN_SJS	Dermatological	171846	93	171753	4.77e-09 (0.0004256)	0.00499997	1e-12	-7.25e-05	483323	312	483011	2.02 (2.056)	0.00499948	0.000378071	-2.91e-05
Triglycerides	TG	Metabolic	111667	-	-	0.0889 (0.02494)	0.000142172	0.000655467	1.46e-06	NA	NA	NA	NA	NA	NA	NA
Thyroid cancer	ThC	Neoplasms	178723	361	178362	4.77e-09 (0.001047)	0.00499999	1e-12	1.75e-05	491974	1054	490920	0.586 (0.3802)	1.85e-05	0.0295614	2.66e-05
Tonsillitis	Tonsillitis	Ear, Nose, Throat	152266	420	151846	1.34 (1.691)	0.00499666	0.000280697	-5.22e-05	458829	4712	454117	0.276 (0.1692)	0.00499694	5.16e-05	1.37e-07
Total protein	TP	Metabolic	133321	-	-	0.074 (0.009022)	0.00151507	5.12e-05	8.97e-07	NA	NA	NA	NA	NA	NA	NA
Typhoid fever	Typhoid	Immunological	178328	257	178071	0.605 (2.962)	0.00500007	0.000126766	-3.16e-06	349422	2733	346689	0.177 (0.3168)	0.00499947	3.31e-05	-4.3e-07
Uric acids	UA	Metabolic	129405	-	-	0.141 (0.04236)	0.000225936	0.000653365	1.58e-06	NA	NA	NA	NA	NA	NA	NA
Unstable angina pectoris	UAP	Cardiovascular	152105	5891	146214	0.486 (0.2384)	0.000615825	0.000827815	3.61e-06	456468	9481	446987	0.508 (0.1136)	0.00171091	0.000277302	4.12e-06
Ulcerative colitis	UC	Gastrointestinal	178689	314	178375	2.51 (2.235)	0.00447798	0.000587264	-1.11e-05	417932	5371	412561	0.828 (0.1689)	0.000980348	0.000788676	3.89e-06
Uterine fibroid	UF	Urogenital	80208	14475	65733	0.234 (0.04731)	0.000301008	0.000814092	9.69e-07	258718	21024	237694	0.314 (0.05511)	0.000845666	0.000347248	3.31e-06
Urolithiasis	Urolithiasis	Urogenital	178726	11699	167027	0.562 (0.09752)	0.00219528	0.000268444	-3.24e-08	488346	6223	482123	0.888 (0.1743)	0.00295642	0.000280369	3.18e-06
Urticaria	Urticaria	Immunological	172083	9893	162190	0.241 (0.0815)	0.0049755	5.07e-05	-1.45e-06	483949	1057	482892	0.884 (0.6094)	0.00499932	0.000165112	-8.79e-06
Uterine prolapse	Uterine_prolapse	Urogenital	82761	423	82338	3.45 (1.634)	0.00248397	0.00145529	-1.85e-05	234822	10647	224175	0.631 (0.09668)	0.00310098	0.000189985	3.35e-06
Uveitis	Uveitis	Ophthalmological	174725	125	174600	0.628 (5.584)	0.00499998	0.00013174	-1.93e-05	480742	2616	478126	0.703 (0.1759)	3.31e-05	0.0198143	7.17e-06
Varicose	Varicose	Cardiovascular	178726	474	178252	2.29 (1.901)	0.00381819	0.000628221	-2.15e-05	459702	22037	437665	0.758 (0.06451)	0.00332972	0.000212585	4.54e-06
Ventricular arrhythmia	Ventricular_Arrhythmia	Cardiovascular	157213	1673	155540	4.77e-09 (3.441e-05)	0.00499974	1e-12	5.31e-06	328216	1018	327198	5.35e-09 (0.7985)	0.00499997	1e-12	8.34e-06
White blood cell count	WBC	Hematological	154355	-	-	0.103 (0.008687)	0.002075	5.19e-05	1.04e-06	NA	NA	NA	NA	NA	NA	NA
Zoster infection	Zoster	Immunological	168812	2209	166603	4.77e-09 (0.1022)	0.00499976	1e-12	5.02e-07	352262	522	351740	5.35e-09 (2.181)	0.00499994	1e-12	1.63e-05

### Sheet: Supplemental Table 2
Supplementary Table 2: Kruskal-Wallis test to estimate EAS differences among πc , σ2, and a parameters among phenotypic categories (see Supplemental Table 1). πc: proportion of susceptibility SNPs per trait; σ2: variance parameter for non-null SNPs; a: residual effects not captured by the variance of effect sizes; y: dipendent variable; df: degrees of freedom. Significant results are indicated in red.
y	Statistic	df	p
πc	39.1368	20	0.00641
σ2	22.1113	20	0.335
a	23.1098	20	0.283

### Sheet: Supplemental Table 3
Supplementary Table 3: Dunn test for pairwise comparisons of πc parameter among phenotypic categories (see Supplemental Table 1) in East Asian GWAS. y: dipendent variable; group: type of phenotipic category tested; n: number of traits belonging to a specific category. Nominally significant results (p<0.05) are indicated in red.
group1	group2	n1	n2	statistic	p
Hematological	Respiratory	18	9	3.05338	0.00226278
Metabolic	Respiratory	31	9	2.92198	0.00347813
Hematological	Neurological	18	7	2.7354	0.00623053
Hematological	Immunological	18	28	2.63813	0.00833648
Metabolic	Neurological	31	7	2.57675	0.00997343
Hematological	Psychiatric	18	5	2.5707	0.0101493
Hematological	Ophthalmological	18	8	2.42547	0.0152886
Hematological	Medication	18	22	2.41791	0.0156099
Metabolic	Psychiatric	31	5	2.40573	0.0161401
Hematological	Musculoskeletal	18	8	2.2846	0.0223361
Metabolic	Ophthalmological	31	8	2.2455	0.024736
Hematological	Urogenital	18	11	2.11765	0.0342047
Metabolic	Musculoskeletal	31	8	2.09456	0.0362101
Gastrointestinal	Metabolic	8	31	-2.22663	0.0259718
Medication	Metabolic	22	31	-2.25385	0.0242053
Gastrointestinal	Hematological	8	18	-2.40786	0.0160462
Immunological	Metabolic	28	31	-2.5194	0.0117554
Body Structures	Metabolic	4	31	-2.78262	0.00539222
Ear Nose Throat	Metabolic	5	31	-2.79253	0.00522975
Body Structures	Hematological	4	18	-2.92798	0.00341167
Ear Nose Throat	Hematological	5	18	-2.93945	0.00328797
Body Structures	Neoplasms	4	17	-1.92385	0.0543734
Metabolic	Urogenital	31	11	1.9099	0.0561457
Body Structures	Cardiovascular	4	21	-1.87978	0.0601384
Cardiovascular	Hematological	21	18	-1.84616	0.064869
Ear Nose Throat	Neoplasms	5	17	-1.84095	0.0656282
Body Structures	Endocrine	4	5	-1.83939	0.0658575
Cardiovascular	Ear Nose Throat	21	5	1.79449	0.0727347
Ear Nose Throat	Endocrine	5	5	-1.74141	0.0816124
Neoplasms	Respiratory	17	9	1.69117	0.0908041
Dermatological	Hematological	4	18	-1.67498	0.093939
Cardiovascular	Respiratory	21	9	1.64036	0.100929
Hematological	Neoplasms	18	17	1.62444	0.104282
Cardiovascular	Metabolic	21	31	-1.60228	0.109093
Body Structures	Medication	4	22	-1.56385	0.117853
Endocrine	Respiratory	5	9	1.54531	0.12227
Body Structures	Immunological	4	28	-1.53689	0.124321
Neoplasms	Neurological	17	7	1.48981	0.136274
Dermatological	Metabolic	4	31	-1.47892	0.139161
Neoplasms	Psychiatric	17	5	1.47454	0.140335
Ear Nose Throat	Medication	5	22	-1.44823	0.147553
Endocrine	Psychiatric	5	5	1.44667	0.147991
Cardiovascular	Neurological	21	7	1.43306	0.151839
Endocrine	Neurological	5	7	1.42405	0.154431
Cardiovascular	Psychiatric	21	5	1.41988	0.155642
Ear Nose Throat	Immunological	5	28	-1.41907	0.15588
Body Structures	Urogenital	4	11	-1.38397	0.166368
Metabolic	Neoplasms	31	17	1.35597	0.175108
Ear Nose Throat	Urogenital	5	11	-1.25246	0.210404
Medication	Respiratory	22	9	1.20823	0.22696
Immunological	Respiratory	28	9	1.17318	0.240725
Endocrine	Ophthalmological	5	8	1.1332	0.25713
Neoplasms	Ophthalmological	17	8	1.12244	0.261675
Endocrine	Gastrointestinal	5	8	1.12008	0.262681
Gastrointestinal	Neoplasms	8	17	-1.10499	0.269164
Medication	Psychiatric	22	5	1.07197	0.283732
Body Structures	Musculoskeletal	4	8	-1.05775	0.290171
Cardiovascular	Ophthalmological	21	8	1.05331	0.292197
Medication	Neurological	22	7	1.03694	0.299763
Cardiovascular	Gastrointestinal	21	8	1.03531	0.300526
Immunological	Psychiatric	28	5	1.03511	0.300616
Endocrine	Musculoskeletal	5	8	1.02821	0.303853
Immunological	Neurological	28	7	0.997308	0.318615
Musculoskeletal	Neoplasms	8	17	-0.982832	0.32569
Body Structures	Dermatological	4	4	-0.979522	0.327322
Body Structures	Gastrointestinal	4	8	-0.972218	0.330942
Respiratory	Urogenital	9	11	-0.970257	0.331918
Body Structures	Ophthalmological	4	8	-0.96	0.337055
Cardiovascular	Musculoskeletal	21	8	0.909246	0.36322
Psychiatric	Urogenital	5	11	-0.906842	0.36449
Ear Nose Throat	Musculoskeletal	5	8	-0.903711	0.366149
Endocrine	Immunological	5	28	0.849426	0.395644
Neurological	Urogenital	7	11	-0.843863	0.398746
Dermatological	Ear Nose Throat	4	5	0.834928	0.403758
Ear Nose Throat	Gastrointestinal	5	8	-0.81184	0.416883
Dermatological	Endocrine	4	5	-0.806885	0.419733
Immunological	Neoplasms	28	17	-0.805341	0.420623
Ear Nose Throat	Ophthalmological	5	8	-0.798716	0.424455
Endocrine	Urogenital	5	11	0.789523	0.429806
Endocrine	Medication	5	22	0.774795	0.438461
Endocrine	Hematological	5	18	-0.760798	0.446778
Cardiovascular	Immunological	21	28	0.706681	0.479765
Medication	Neoplasms	22	17	-0.678426	0.497502
Dermatological	Neoplasms	4	17	-0.677488	0.498096
Neoplasms	Urogenital	17	11	0.674644	0.499902
Body Structures	Neurological	4	7	-0.638278	0.523292
Medication	Ophthalmological	22	8	0.634993	0.525433
Body Structures	Respiratory	4	9	-0.618989	0.535923
Gastrointestinal	Medication	8	22	-0.616871	0.53732
Cardiovascular	Dermatological	21	4	0.610172	0.541748
Cardiovascular	Urogenital	21	11	0.584208	0.559081
Immunological	Ophthalmological	28	8	0.582761	0.560054
Musculoskeletal	Psychiatric	8	5	0.576725	0.564125
Cardiovascular	Medication	21	22	0.575132	0.565202
Musculoskeletal	Respiratory	8	9	0.567526	0.570357
Gastrointestinal	Immunological	8	28	-0.564097	0.572688
Dermatological	Psychiatric	4	5	0.557044	0.577497
Dermatological	Respiratory	4	9	0.533611	0.59361
Endocrine	Metabolic	5	31	-0.507223	0.611998
Medication	Musculoskeletal	22	8	0.490013	0.624124
Gastrointestinal	Psychiatric	8	5	0.484854	0.62778
Musculoskeletal	Neurological	8	7	0.478548	0.63226
Body Structures	Psychiatric	4	5	-0.475463	0.634457
Ophthalmological	Urogenital	8	11	-0.473866	0.635595
Hematological	Metabolic	18	31	0.472966	0.636237
Ophthalmological	Psychiatric	8	5	0.47173	0.63712
Dermatological	Neurological	4	7	0.466772	0.640663
Gastrointestinal	Respiratory	8	9	0.45974	0.645703
Gastrointestinal	Urogenital	8	11	-0.457764	0.647122
Ear Nose Throat	Neurological	5	7	-0.456882	0.647756
Ophthalmological	Respiratory	8	9	0.444342	0.656795
Immunological	Musculoskeletal	28	8	0.433452	0.664686
Ear Nose Throat	Respiratory	5	9	-0.429254	0.667738
Cardiovascular	Endocrine	21	5	-0.418797	0.675365
Gastrointestinal	Neurological	8	7	0.377351	0.705913
Neurological	Ophthalmological	7	8	-0.362894	0.716684
Musculoskeletal	Urogenital	8	11	-0.345048	0.730058
Endocrine	Neoplasms	5	17	0.323897	0.746016
Ear Nose Throat	Psychiatric	5	5	-0.294741	0.768192
Dermatological	Medication	4	22	-0.289602	0.772121
Dermatological	Immunological	4	28	-0.241103	0.809475
Dermatological	Urogenital	4	11	-0.19771	0.843272
Body Structures	Ear Nose Throat	4	5	-0.197578	0.843375
Dermatological	Ophthalmological	4	8	0.171055	0.864181
Dermatological	Gastrointestinal	4	8	0.158836	0.873798
Neurological	Psychiatric	7	5	0.138525	0.889826
Cardiovascular	Neoplasms	21	17	-0.13369	0.893648
Musculoskeletal	Ophthalmological	8	8	0.119713	0.90471
Medication	Urogenital	22	11	0.113675	0.909495
Gastrointestinal	Musculoskeletal	8	8	-0.104749	0.916575
Immunological	Medication	28	22	-0.100176	0.920205
Psychiatric	Respiratory	5	9	-0.0950491	0.924276
Dermatological	Musculoskeletal	4	8	0.0733091	0.94156
Neurological	Respiratory	7	9	0.0557512	0.95554
Immunological	Urogenital	28	11	0.0377617	0.969878
Gastrointestinal	Ophthalmological	8	8	0.0149642	0.988061

### Sheet: Supplemental Table 4
Supplementary Table 4: Dunn test for pairwise comparisons of πc parameter among phenotypic categories (see Supplemental Table 1) in European-descent GWAS. Phenotipic category tested; n: number of traits included in the phenotypic category. Results surviving false discovery rate correction (FDR q<0.05) are indicated in red.
group1	group2	n1	n2	statistic	p
Endocrine	Psychiatric	5	5	3.82896	0.000128684
Endocrine	Musculoskeletal	5	8	3.6451	0.000267283
Endocrine	Gastrointestinal	5	7	3.47736	0.000506374
Ophthalmological	Psychiatric	7	5	3.19926	0.0013778
Endocrine	Hematological	5	4	3.09988	0.00193602
Endocrine	Respiratory	5	9	3.00431	0.00266183
Musculoskeletal	Ophthalmological	8	7	-2.95561	0.00312047
Cardiovascular	Endocrine	17	5	-2.90905	0.00362526
Endocrine	Metabolic	5	15	2.90028	0.00372826
Gastrointestinal	Ophthalmological	7	7	-2.78338	0.00537952
Endocrine	Immunological	5	27	2.70359	0.00685942
Dermatological	Endocrine	4	5	-2.51129	0.012029
Neoplasms	Psychiatric	17	5	2.44776	0.0143746
Hematological	Ophthalmological	4	7	-2.4428	0.0145738
Ear, Nose, Throat	Endocrine	5	5	-2.40667	0.0160985
Endocrine	Neurological	5	6	2.39777	0.0164952
Endocrine	Neoplasms	5	17	2.31226	0.0207632
Endocrine	Urogenital	5	11	2.28814	0.0221295
Immunological	Psychiatric	27	5	2.27038	0.0231847
Ophthalmological	Respiratory	7	9	2.23706	0.0252826
Psychiatric	Urogenital	5	11	-2.20172	0.0276851
Musculoskeletal	Neoplasms	8	17	-2.10304	0.0354619
Cardiovascular	Ophthalmological	17	7	-2.07446	0.0380363
metabolic	Ophthalmological	15	7	-2.074	0.0380797
Gastrointestinal	Neoplasms	7	17	-1.91449	0.055557
Immunological	Musculoskeletal	27	8	1.89236	0.0584434
Cardiovascular	Psychiatric	17	5	1.85097	0.0641732
Musculoskeletal	Urogenital	8	11	-1.81617	0.0693451
Dermatological	Ophthalmological	4	7	-1.81286	0.0698529
Immunological	Ophthalmological	27	7	-1.81056	0.0702089
metabolic	Psychiatric	15	5	1.78922	0.0735791
Gastrointestinal	Immunological	7	27	-1.6972	0.0896581
Ear, Nose, Throat	Ophthalmological	5	7	-1.66301	0.0963098
Gastrointestinal	Urogenital	7	11	-1.65877	0.0971623
Hematological	Neoplasms	4	17	-1.62511	0.10414
Neurological	Ophthalmological	6	7	-1.6241	0.104354
Neurological	Psychiatric	6	5	1.60145	0.109277
Hematological	Urogenital	4	11	-1.44779	0.147674
Hematological	Immunological	4	27	-1.42448	0.154308
Ear, Nose, Throat	Psychiatric	5	5	1.42229	0.154942
Ophthalmological	Urogenital	7	11	1.41838	0.156081
Neoplasms	Ophthalmological	17	7	-1.39839	0.161995
Cardiovascular	Musculoskeletal	17	8	1.3949	0.163047
Psychiatric	Respiratory	5	9	-1.33733	0.181116
metabolic	Musculoskeletal	15	8	1.32557	0.184983
Cardiovascular	Gastrointestinal	17	7	1.23843	0.215558
Neoplasms	Respiratory	17	9	1.21138	0.225751
Gastrointestinal	metabolic	7	15	-1.1763	0.239477
Musculoskeletal	Neurological	8	6	-1.15933	0.246323
Dermatological	Psychiatric	4	5	1.09869	0.271903
Cardiovascular	Hematological	17	4	1.07876	0.280694
Gastrointestinal	Neurological	7	6	-1.05008	0.293679
Hematological	metabolic	4	15	-1.03382	0.301222
Respiratory	Urogenital	9	11	-0.982486	0.32586
Ear, Nose, Throat	Musculoskeletal	5	8	0.97514	0.329491
Hematological	Neurological	4	6	-0.972178	0.330962
Endocrine	Ophthalmological	5	7	0.936492	0.34902
Immunological	Respiratory	27	9	0.933855	0.350378
Dermatological	Neoplasms	4	17	-0.914615	0.360394
metabolic	Neoplasms	15	17	-0.907118	0.364345
Cardiovascular	Neoplasms	17	17	-0.885182	0.376058
Ear, Nose, Throat	Gastrointestinal	5	7	0.877857	0.380022
Ear, Nose, Throat	Hematological	5	4	0.830842	0.406063
Musculoskeletal	Respiratory	8	9	-0.827937	0.407706
Dermatological	Urogenital	4	11	-0.771563	0.440373
Gastrointestinal	Respiratory	7	9	-0.715166	0.474506
Dermatological	Immunological	4	27	-0.687516	0.491758
Ear, Nose, Throat	Neoplasms	5	17	-0.679626	0.496741
Hematological	Respiratory	4	9	-0.671856	0.501675
metabolic	Urogenital	15	11	-0.663973	0.506707
Gastrointestinal	Psychiatric	7	5	0.658392	0.510286
Dermatological	Musculoskeletal	4	8	0.642425	0.520597
Cardiovascular	Urogenital	17	11	-0.635328	0.525215
Musculoskeletal	Psychiatric	8	5	0.60275	0.546675
Neoplasms	Neurological	17	6	0.58031	0.561706
Immunological	metabolic	27	15	0.56335	0.573196
Dermatological	Gastrointestinal	4	7	0.560814	0.574924
Dermatological	Hematological	4	4	0.55838	0.576585
Ear, Nose, Throat	Urogenital	5	11	-0.533937	0.593385
Cardiovascular	Immunological	17	27	-0.528686	0.597023
Hematological	Psychiatric	4	5	0.510106	0.609977
Cardiovascular	Respiratory	17	9	0.474862	0.634886
Immunological	Neoplasms	27	17	-0.45194	0.651312
Neurological	Urogenital	6	11	-0.42913	0.667829
Neurological	Respiratory	6	9	0.424636	0.671102
Ear, Nose, Throat	Immunological	5	27	-0.422768	0.672464
metabolic	Respiratory	15	9	0.422224	0.672862
Cardiovascular	Dermatological	17	4	0.368269	0.712673
Dermatological	Neurological	4	6	-0.360504	0.71847
Dermatological	metabolic	4	15	-0.332177	0.739756
Immunological	Neurological	27	6	0.300526	0.763776
Ear, Nose, Throat	Respiratory	5	9	0.275399	0.78301
Dermatological	Ear, Nose, Throat	4	5	-0.242258	0.80858
Immunological	Urogenital	27	11	-0.229675	0.818345
Neoplasms	Urogenital	17	11	0.149303	0.881315
Ear, Nose, Throat	Neurological	5	6	-0.11592	0.907716
metabolic	Neurological	15	6	-0.0947692	0.924498
Cardiovascular	Ear, Nose, Throat	17	5	0.082836	0.933982
Gastrointestinal	Musculoskeletal	7	8	0.0809487	0.935483
Gastrointestinal	Hematological	7	4	0.0691236	0.944891
Cardiovascular	Neurological	17	6	-0.0590706	0.952896
Cardiovascular	metabolic	17	15	0.0500435	0.960088
Ear, Nose, Throat	metabolic	5	15	-0.0472792	0.962291
Dermatological	Respiratory	4	9	-0.0148126	0.988182
Hematological	Musculoskeletal	4	8	-0.00233609	0.998136

### Sheet: Supplemental Table 5
Supplementary Table 5: Dunn test for pairwise comparisons of a parameter among phenotypic categories (see Supplemental Table 1) in European-descent GWAS. Group: phenotipic category tested; n: number of traits included in the phenotypic category. Results surviving false discovery rate correction (FDR q<0.05) are indicated in red.
group1	group2	n1	n2	statistic	p
Endocrine	Dermatological	4	5	-3.90773	9.31687e-05
Endocrine	Respiratory	5	9	-3.38293	0.000717157
Endocrine	Neurological	5	6	-3.3037	0.000954183
Dermatological	metabolic	4	15	3.19704	0.00138844
Dermatological	Ophthalmological	4	7	2.87862	0.00399422
Dermatological	Neoplasms	4	17	2.82165	0.00477769
Endocrine	Immunological	5	27	-2.75069	0.00594704
Endocrine	Psychiatric	5	5	-2.71529	0.00662175
Endocrine	Musculoskeletal	5	8	-2.70553	0.00681951
Endocrine	Hematological	5	4	-2.68021	0.00735754
metabolic	Respiratory	15	9	-2.52493	0.011572
Dermatological	Urogenital	4	11	2.51821	0.0117952
Cardiovascular	Dermatological	17	4	-2.50546	0.0122291
Dermatological	Gastrointestinal	4	7	2.49808	0.0124868
metabolic	Neurological	15	6	-2.43907	0.0147251
Cardiovascular	Endocrine	17	5	2.41583	0.0156992
Dermatological	Immunological	4	27	2.39319	0.0167027
Dermatological	Ear, Nose, Throat	4	5	2.30942	0.0209203
Endocrine	Urogenital	5	11	-2.13413	0.0328324
Neurological	Ophthalmological	6	7	2.12704	0.0334168
Ophthalmological	Respiratory	7	9	-2.12281	0.0337695
Endocrine	Neoplasms	5	17	-2.07045	0.03841
Neoplasms	Respiratory	17	9	-2.0221	0.0431657
Neoplasms	Neurological	17	6	-1.9946	0.0460864
Endocrine	Gastrointestinal	5	7	-1.80283	0.0714154
Dermatological	Musculoskeletal	4	8	1.76199	0.0780716
Hematological	metabolic	4	15	1.73375	0.0829624
metabolic	Psychiatric	15	5	-1.73315	0.0830688
Gastrointestinal	Neurological	7	6	-1.69833	0.0894462
Ear, Nose, Throat	Endocrine	5	5	1.69526	0.0900259
Neurological	Urogenital	6	11	1.67368	0.0941928
Gastrointestinal	Respiratory	7	9	-1.64953	0.0990397
metabolic	Musculoskeletal	15	8	-1.64479	0.100013
Respiratory	Urogenital	9	11	1.63716	0.101597
Cardiovascular	Neurological	17	6	-1.62457	0.104254
Immunological	metabolic	27	15	1.60515	0.108461
Cardiovascular	Respiratory	17	9	-1.59586	0.110521
Endocrine	metabolic	5	15	-1.59239	0.111298
Hematological	Ophthalmological	4	7	1.56486	0.117616
Ophthalmological	Psychiatric	7	5	-1.53736	0.124204
Ear, Nose, Throat	Neurological	5	6	-1.53306	0.125262
Immunological	Neurological	27	6	-1.46516	0.142878
Ear, Nose, Throat	Respiratory	5	9	-1.46069	0.144101
Immunological	Respiratory	27	9	-1.42296	0.154747
Musculoskeletal	Ophthalmological	8	7	1.40137	0.161104
Endocrine	Ophthalmological	5	7	-1.39549	0.162869
Dermatological	Psychiatric	4	5	1.34773	0.177747
Hematological	Neoplasms	4	17	1.33989	0.18028
Neoplasms	Psychiatric	17	5	-1.3051	0.19186
Immunological	Ophthalmological	27	7	1.23096	0.218338
Dermatological	Respiratory	4	9	1.22223	0.221619
Gastrointestinal	Hematological	7	4	-1.18432	0.236285
Dermatological	Hematological	4	4	1.16452	0.244213
Cardiovascular	metabolic	17	15	1.14819	0.250888
Musculoskeletal	Neoplasms	8	17	1.14066	0.254011
Gastrointestinal	Psychiatric	7	5	-1.13002	0.258467
Hematological	Urogenital	4	11	1.10791	0.267902
Ear, Nose, Throat	Hematological	5	4	-1.08191	0.279295
Psychiatric	Urogenital	5	11	1.04983	0.293794
Cardiovascular	Hematological	17	4	-1.02371	0.305974
Ear, Nose, Throat	Psychiatric	5	5	-1.02003	0.307714
Dermatological	Neurological	4	6	0.961884	0.336108
Cardiovascular	Psychiatric	17	5	-0.959715	0.337199
Gastrointestinal	Musculoskeletal	7	8	-0.940516	0.346953
Immunological	Neoplasms	27	17	0.923329	0.355836
Cardiovascular	Ophthalmological	17	7	0.917269	0.359001
Hematological	Immunological	4	27	0.856224	0.391874
Musculoskeletal	Neurological	8	6	-0.848233	0.396308
Musculoskeletal	Urogenital	8	11	0.842181	0.399686
metabolic	Urogenital	15	11	-0.828191	0.407563
Ear, Nose, Throat	Musculoskeletal	5	8	-0.824809	0.40948
Immunological	Psychiatric	27	5	-0.776579	0.437407
Cardiovascular	Musculoskeletal	17	8	-0.730833	0.464881
Musculoskeletal	Respiratory	8	9	-0.709017	0.478314
Ophthalmological	Urogenital	7	11	-0.6907	0.489754
Gastrointestinal	Immunological	7	27	-0.668612	0.503743
metabolic	Neoplasms	15	17	-0.652177	0.514287
Ear, Nose, Throat	Immunological	5	27	-0.548479	0.583363
Neoplasms	Ophthalmological	17	7	0.526006	0.598884
Immunological	Urogenital	27	11	0.526005	0.598885
Cardiovascular	Neoplasms	17	17	0.512284	0.608452
Gastrointestinal	metabolic	7	15	0.509728	0.610242
Immunological	Musculoskeletal	27	8	-0.504744	0.613739
Ear, Nose, Throat	metabolic	5	15	0.483875	0.628475
Neurological	Psychiatric	6	5	0.46767	0.640021
Gastrointestinal	Ophthalmological	7	7	0.446219	0.655439
Ear, Nose, Throat	Ophthalmological	5	7	0.435605	0.663124
Hematological	Musculoskeletal	4	8	0.417313	0.67645
Cardiovascular	Gastrointestinal	17	7	0.386163	0.699376
Cardiovascular	Immunological	17	27	-0.355809	0.721984
Hematological	Neurological	4	6	-0.313785	0.753684
Cardiovascular	Ear, Nose, Throat	17	5	0.308349	0.757817
Musculoskeletal	Psychiatric	8	5	-0.306813	0.758986
Psychiatric	Respiratory	5	9	-0.304084	0.761064
Neoplasms	Urogenital	17	11	-0.252552	0.800614
Neurological	Respiratory	6	9	0.215499	0.829378
Cardiovascular	Urogenital	17	11	0.201539	0.840277
Gastrointestinal	Urogenital	7	11	-0.197386	0.843525
Hematological	Respiratory	4	9	-0.148054	0.8823
Ear, Nose, Throat	Urogenital	5	11	-0.146257	0.883719
Hematological	Psychiatric	4	5	0.120212	0.904315
Ear, Nose, Throat	Neoplasms	5	17	0.0370333	0.970458
Ear, Nose, Throat	Gastrointestinal	5	7	0.0282644	0.977451
metabolic	Ophthalmological	15	7	0.0113431	0.99095
Gastrointestinal	Neoplasms	7	17	0.00510066	0.99593

### Sheet: Supplemental Table 6
Supplementary Table 6: Kruskal-Wallis test to estimate EAS-EUR differences of πc , σ2, and a parameters. πc: proportion of susceptibility SNPs per trait; σ2: variance parameter for non-null SNPs; a: residual effects not captured by the variance of effect sizes; y: dipendent variable; df: degrees of freedom. Significant results are indicated in red.
y	Statistic	df	p
πc	1.51715	1	0.218
σ2	1.65131	1	0.199
a	8.78688	1	0.00303

### Sheet: Supplemental Table 7
Supplementary Table 7: Kruskal-Wallis test to estimate category-specific EAS-EUR differences of a parameter. a: residual effects not captured by the variance of effect sizes; y: dipendent variable; df: degrees of freedom. Nominally significant results (p<0.05) are indicated in red.
Category	Statistic	df	p
Metabolic	5.21995	1	0.0223
Urogenital	4.08333	1	0.0433
Ophthalmological	2.26744	1	0.132
Dermatological	2.08333	1	0.149
Cardiovascular	1.99871	1	0.157
Gastrointestinal	1.92857	1	0.165
Ear,Nose,Throat	1.84364	1	0.175
Immunological	0.87315	1	0.35
Neoplasms	0.8021	1	0.37
Respiratory	0.438596	1	0.508
Neurological	0.326531	1	0.568
Endocrine	0.272727	1	0.602
Psychiatric	0.272727	1	0.602
Musculoskeletal	0.235867	1	0.627
Hematological	0.0289855	1	0.865

### Sheet: Supplemental Table 8
Supplementary Table 8: Proportion of genetic variance explained by susceptibility SNPs reaching genome-wide significance considering projected sample sizes of 1,000,000 and 5,000,000 individuals (GV%1M and GV%5M, respectively) calculated from East Asian and European GWAS (EAS and EUR, respectively). The phenotypes reported are only those included in a phenotypic categories with four or more phenotypes.
Phenotype	Abbreviation	Category	EAS Heritability (log-odds-ratio scale)	EAS GV%1M	EAS GV%5M	EUR Heritability (log-odds-ratio scale)	EUR GV%1M	EUR GV%5M
Achilles tendon rupture	Achilles_tendon_rupture	Musculoskeletal	NA	NA	NA	0.258974	88.6503	98.7918
Acute pancreatitis	Acute_Pancreatitis	Metabolic	NA	NA	NA	0.315606	91.2543	99.0969
Acute renal failure	Acute_Renal_Failure	Metabolic	NA	NA	NA	0.290954	90.2593	98.9822
Adrenergics, inhalants	ATC_R03A	Medication	0.436487	99.0573	99.9131	NA	NA	NA
Agents acting on the renin-angiotensin system	ATC_C09	Medication	0.253659	86.7256	98.556	NA	NA	NA
Alanine aminotransferase	ALT	Metabolic	0.0455228	92.4229	99.2286	NA	NA	NA
Albumin	Alb	Metabolic	0.0613364	83.8217	98.1831	NA	NA	NA
Alkaline phosphatase	ALP	Metabolic	0.0818948	99.656	99.9688	NA	NA	NA
Allergic rhinitis	Allergic_Rhinitis	Ophthalmological	NA	NA	NA	0.533524	95.7314	99.5839
Angina pectoris	Angina	Cardiovascular	0.309954	99.2865	99.9346	0.434418	96.304	99.6427
Anilides	ATC_N02BE	Medication	0.124437	75.9979	97.0697	NA	NA	NA
Antidepressants	ATC_N06A	Medication	0.473934	95.722	99.5829	NA	NA	NA
Antihistamines for systemic use	ATC_R06A	Medication	0.222818	88.1436	98.7306	NA	NA	NA
Antihypertensives	ATC_C02	Medication	0.711089	97.5649	99.7691	NA	NA	NA
Antimigraine preparations	ATC_N02C	Medication	2.58944	99.5092	99.9552	NA	NA	NA
Antithrombotic agents	ATC_B01A	Medication	0.134486	90.8332	99.0486	NA	NA	NA
Aortic aneurysm	AA	Cardiovascular	2.5897	99.5553	99.9595	1.1058	99.0358	99.9111
Aspartate transaminase	AST	Metabolic	0.0614965	91.3879	99.1121	NA	NA	NA
Asthma	Asthma	Immunological	0.405566	99.4943	99.9539	0.436359	97.254	99.7383
Atopic dermatitis	AD	Immunological	0.385179	99.9705	99.9974	0.469815	99.5931	99.963
Autoimmune hepatitis	AIH	Immunological	15.2892	99.9562	99.9961	2.14734	99.6989	99.9727
Back pain	Back_pain	Musculoskeletal	NA	NA	NA	0.410931	82.64	98.0253
Basophil count	BAS	Hematological	0.0455123	99.184	99.925	NA	NA	NA
Beta blocking agents	ATC_C07	Medication	0.310098	96.7076	99.6836	NA	NA	NA
Blood urea nitrogen	BUN	Metabolic	0.0610256	89.6021	98.9052	NA	NA	NA
Breast cancer	BrC	Neoplasms	0.269766	99.9072	99.9916	0.312124	99.8118	99.983
Bronchiectasis	Bronchiectasis	Respiratory	NA	NA	NA	0.643225	96.3362	99.646
Bronchitis	Bronchitis	Respiratory	NA	NA	NA	0.399722	93.6343	99.3617
Calcium	Ca	Metabolic	0.042303	94.4931	99.454	NA	NA	NA
Calcium channel blockers	ATC_C08	Medication	0.239726	93.9011	99.3906	NA	NA	NA
Cancer of hepatic bile ducts	BtC	Neoplasms	NA	NA	NA	1.07026	98.4102	99.8515
Cardiac valvular disease	Cardiac_Valvular_Disease	Cardiovascular	NA	NA	NA	0.131456	92.2081	99.2046
Carpal tunnel syndrome	Carpal_Tunnel_Syndrome	Musculoskeletal	NA	NA	NA	0.618036	93.5352	99.351
Cataract	Cataract	Ophthalmological	NA	NA	NA	0.264685	94.2915	99.4325
Cervical cancer	CeC	Neoplasms	0.667625	97.3484	99.7477	NA	NA	NA
Cholecystitis	Cholecystitis	Metabolic	0.672602	97.3778	99.7506	0.271322	99.7548	99.9778
Cholelithiasis	Cholelithiasis	Metabolic	0.247008	99.6724	99.9703	0.248523	99.7285	99.9754
Chronic bronchitis	Chronic_bronchitis	Respiratory	NA	NA	NA	0.855497	95.4159	99.5512
Chronic heart failure	CHF	Cardiovascular	0.1862	85.1567	98.3571	0.337789	91.9918	99.1804
Chronic hepatitis B	CHB	Immunological	0.22299	99.9953	99.9996	NA	NA	NA
Chronic hepatitis C	CHC	Immunological	0.139357	78.9949	97.5158	NA	NA	NA
Chronic obstructive pulmonary disease	COPD	Immunological	0.266945	99.9511	99.9956	0.781418	96.2257	99.6347
Chronic pancreatitis	Chronic_Pancreatitis	Metabolic	2.5428	99.5985	99.9635	1.23483	98.4593	99.8562
Chronic renal failure	Chronic_Renal_Failure	Metabolic	NA	NA	NA	0.539579	92.1984	99.2035
Chronic sinusitis	Chronic_Sinusitis	Immunological	0.326742	99.9763	99.9979	0.221033	86.1507	98.4838
Colorectal cancer	CRC	Neoplasms	0.287697	99.8265	99.9843	0.545915	99.2472	99.9309
Constipation	Constipation	Gastrointestinal	NA	NA	NA	0.276649	79.851	97.6386
Contact dermatitis	Contact_dermatitis	Immunological	5.86546	99.8734	99.9886	0.227124	86.621	98.5429
C-reactive protein	CRP	Immunological	0.0128852	99.8078	99.9826	NA	NA	NA
Depression	Depression	Psychiatric	NA	NA	NA	0.298547	90.5554	99.0166
Diabetic nephropathy	DM_Nephropathy	Immunological	4.22927	99.7926	99.9812	NA	NA	NA
Diastolic blood pressure	DBP	Cardiovascular	0.0627469	68.0191	95.7495	NA	NA	NA
Dilated cardiomyopathy	Dilated_Cardiomyopathy	Cardiovascular	1.44721	99.1342	99.9203	0.596881	96.3418	99.6465
Diphtheria infection	Diphtheria	Immunological	1.1936	98.8528	99.8938	NA	NA	NA
Diuretics	ATC_C03	Medication	0.173239	83.717	98.1692	NA	NA	NA
Drugs affecting bone structure and mineralization	ATC_M05B	Medication	0.247634	89.6427	98.91	NA	NA	NA
Drugs used in diabetes	ATC_A10	Medication	0.406483	99.1616	99.9229	NA	NA	NA
Endometrial cancer	EnC	Neoplasms	1.03799	98.1543	99.8268	0.33198	91.8182	99.1608
Eosinophil count	EOS	Hematological	0.0781943	98.3593	99.8466	NA	NA	NA
Esophageal cancer	EsC	Neoplasms	0.841156	99.9992	99.9999	NA	NA	NA
Food allergy	Food_Allergy	Immunological	0.483269	95.8391	99.595	NA	NA	NA
Gall bladder polyp	Gastic_polyp	Metabolic	NA	NA	NA	1.24601	99.9995	100
Gastric cancer	GaC	Neoplasms	0.147407	99.9834	99.9985	NA	NA	NA
Gastric ulcer	Gastric_Ulcer	Gastrointestinal	NA	NA	NA	0.150547	77.9752	97.3668
Gastroesophageal reflux disease	GERD	Gastrointestinal	NA	NA	NA	0.291402	75.2888	96.9604
G-glutamyl transpeptidase	GGT	Metabolic	0.110214	99.4619	99.9509	NA	NA	NA
Glaucoma	Glaucoma	Ophthalmological	NA	NA	NA	0.653705	99.5274	99.9569
Glucose	Glucose	Metabolic	0.0174983	95.7677	99.5876	NA	NA	NA
Goiter	Goiter	Endocrine	NA	NA	NA	0.926266	99.9966	99.9997
Grave's disease	GD	Endocrine	NA	NA	NA	0.967206	99.9981	99.9998
Hashimoto's disease	Hashimoto_Disease	Endocrine	NA	NA	NA	0.158608	99.8415	99.9857
HbA1c	HbA1c	Metabolic	0.0552536	96.0491	99.6166	NA	NA	NA
HDL-cholesterol	HDLC	Metabolic	0.111581	99.6657	99.9696	NA	NA	NA
Hearing loss, difficulty in hearing	Hearing_Loss	Ear, Nose, Throat	NA	NA	NA	0.27827	89.6586	98.9118
Hematocrit	Ht	Hematological	0.0735812	81.6694	97.893	NA	NA	NA
Hemoglobin	Hb	Hematological	0.0671546	80.7408	97.7642	NA	NA	NA
Hepatic cancer	HepC	Neoplasms	NA	NA	NA	1.15841	98.5826	99.868
Herpes infection	Herpes	Immunological	NA	NA	NA	1.53007	99.0551	99.9129
HMG CoA reductase inhibitors	ATC_C10AA	Medication	0.228135	99.6444	99.9677	NA	NA	NA
Hyperthyroidism	Hyperthyroidism	Endocrine	NA	NA	NA	0.550989	99.9935	99.9994
Hypertrophic cardiomyopathy	Hypertrophic_Cardiomyopathy	Cardiovascular	NA	NA	NA	1.32417	98.8335	99.8919
Hypothyroidism	Hypothyroidism	Endocrine	NA	NA	NA	0.546563	99.3503	99.9405
Idiopathic thrombocytopenic purpura	Idiopathic_Thrombocytopenic_Purpura	Hematological	NA	NA	NA	0.506149	NA	99.549
IgA nephritis	IgA_nephritis	Urogenital	NA	NA	NA	0.142368	99.9108	99.992
Ileus	Ileus	Gastrointestinal	NA	NA	NA	0.536008	95.7345	99.5842
Immunosuppressants	ATC_L04	Medication	0.476593	99.9736	99.9976	NA	NA	NA
Insomnia	Insomnia	Psychiatric	NA	NA	NA	0.593443	96.3162	99.6439
Interstitial lung disease	ILD	Respiratory	NA	NA	NA	0.345599	99.9524	99.9957
Intracerebral hemorrhage	Intracerebral_Hemorrhage	Cardiovascular	1.32268	98.4778	99.858	1.05918	98.3858	99.8491
Iritis	Iritis	Ophthalmological	NA	NA	NA	0.702833	99.9983	99.9998
Iron deficiency anemia	Iron_Deficiency_Anemia	Hematological	NA	NA	NA	0.356173	NA	99.2429
Ischemic stroke	IS	Cardiovascular	0.206969	91.6316	99.1398	NA	NA	NA
LDL-cholesterol	LDLC	Metabolic	0.0560507	99.0725	99.9145	NA	NA	NA
Lung cancer	LuC	Neoplasms	0.155341	99.9375	NA	NA	NA	NA
Lymphocyte count	LYM	Hematological	0.0770385	85.9102	98.4533	NA	NA	NA
Malignant lymphoma	Malignant_Lymphoma	Neoplasms	3.37776	99.6797	99.9709	0.524367	99.2906	99.9349
Mean arterial pressure	MAP	Cardiovascular	0.0778439	73.4654	96.6724	NA	NA	NA
Mean corpuscular hemoglobin	MCHC	Hematological	0.0501497	97.6332	99.7759	NA	NA	NA
Mean corpuscular hemoglobin concentration	MCH	Hematological	0.160544	98.872	99.8956	NA	NA	NA
Mean corpuscular volume	MCV	Hematological	0.173424	98.3263	99.8434	NA	NA	NA
Meniere's disease	Meniere	Ear, Nose, Throat	NA	NA	NA	0.376416	93.0873	99.302
Monocyte count	MON	Hematological	0.0643504	98.2369	99.8348	NA	NA	NA
Myocardial infarction	MI	Cardiovascular	0.777329	99.471	99.9517	0.534156	97.9277	99.8047
Myocarditis	Myocarditis	Cardiovascular	0.989807	98.4945	99.8596	NA	NA	NA
Nasal polyp	Nasal_polyp	Ear, Nose, Throat	NA	NA	NA	0.837172	99.9493	99.9954
Nephrotic syndrome	Nephrotic_Syndrome	Metabolic	1.036	98.5897	99.8687	NA	NA	NA
Neutrophil count	NEU	Hematological	0.0959009	94.9079	99.4979	NA	NA	NA
Ovarian cancer	OvC	Neoplasms	1.09823	98.7064	99.8799	NA	NA	NA
Ovarian cyst	Ovarian_Cyst	Urogenital	0.620859	98.9931	99.907	0.317053	91.2941	99.1014
Pancreatic cancer	PaC	Neoplasms	1.57919	99.2392	99.9301	0.847153	97.785	99.7908
Pediatric asthma	Ped_asthma	Immunological	0.78476	97.8963	NA	0.474677	98.3713	99.8477
Pericarditis	Pericarditis	Cardiovascular	NA	NA	NA	0.396872	93.5656	99.3543
Peripheral arterial disease	PAD	Cardiovascular	0.582587	99.4848	99.953	0.567416	98.5333	99.8633
Platelet count	PLT	Hematological	0.156438	96.5545	99.6681	NA	NA	NA
Pneumoconiosis	Pneumoconiosis	Respiratory	NA	NA	NA	1.47719	99.0051	99.9082
Pneumonia	Pneumonia	Immunological	0.112665	73.1854	96.6273	0.180274	82.1124	97.9537
Pneumothorax	Pneumothorax	Respiratory	NA	NA	NA	0.322703	91.5458	NA
Pollinosis	Pollinosis	Immunological	0.235431	88.9481	98.8275	0.734298	96.7179	99.6847
Polycystic kidney disease	Polycystic_Kidney_Disease	Metabolic	NA	NA	NA	0.523869	95.6104	99.5714
Pre-eclampsia	PreEclampsia	Urogenital	4.56489	99.8172	99.9835	0.534192	95.7258	99.5833
Prostate cancer	PrC	Neoplasms	0.520909	99.9852	99.9987	0.587799	99.903	99.9913
Psoriasis vulgaris	PsV	Immunological	2.39082	99.5865	99.9624	0.427615	99.9966	99.9997
Pulmonary Fibrosis	Pulmonary_Fibrosis	Respiratory	NA	NA	NA	0.993107	99.8925	NA
Pulmonary tuberculosis	PTB	Respiratory	NA	NA	NA	1.23642	98.71	99.8802
Pulse pressure	PP	Cardiovascular	0.0607326	51.472	92.2212	NA	NA	NA
Pyelonephritis	Pyelonephritis	Metabolic	0.189339	85.4516	NA	NA	NA	NA
Red blood cell count	RBC	Hematological	0.109111	93.6752	99.3662	NA	NA	NA
Retinal detachment	Retinal_Detachment	Ophthalmological	NA	NA	NA	0.552115	98.8916	99.8974
Rheumatic fever	Rheumatic_fever	Immunological	NA	NA	NA	0.993531	98.2308	99.8342
Rheumatoid arthritis	RA	Musculoskeletal	NA	NA	NA	0.655237	99.3049	99.9363
Salicylic acid and derivatives	ATC_N02BA	Medication	0.195467	95.3851	99.5479	NA	NA	NA
Sarcoidosis	Sarcoidosis	Immunological	NA	NA	NA	1.47012	99.8984	99.9909
Schizophrenia	Schizophrenia	Psychiatric	NA	NA	NA	0.525281	95.619	99.5723
Serum creatinine	sCr	Hematological	0.123802	82.2744	97.9758	NA	NA	NA
Sjogren's syndrome	Sjogren_Syndrome	Immunological	NA	NA	NA	0.878943	99.9971	99.9997
Skin cancer	SkC	Neoplasms	NA	NA	NA	0.340623	99.7986	99.9818
Sleep apnea syndrome	SAS	Psychiatric	NA	NA	NA	0.636092	92.4309	99.2295
Spinal canal stenosis	Spinal_canal_stenosis	Musculoskeletal	NA	NA	NA	0.782288	96.4984	99.6624
Stable angina pectoris	SAP	Cardiovascular	0.297627	99.1406	99.9209	0.5568	97.64	99.7765
Subarachnoid hemorrhage	Subarachnoid_Hemorrhage	Cardiovascular	0.418699	94.8964	99.4967	NA	NA	NA
Substance dependence	Substance_Dependence	Psychiatric	NA	NA	NA	1.85342	99.2863	99.9345
Systemic lupus erythematosus	SLE	Immunological	NA	NA	NA	1.56308	99.9993	99.9999
Systolic blood pressure	SBP	Cardiovascular	0.0860539	68.6426	95.8602	NA	NA	NA
Thyroid cancer	ThC	Neoplasms	NA	NA	NA	0.585863	99.9991	99.9999
Thyroid preparations	ATC_H03A	Medication	0.291944	99.9491	99.9954	NA	NA	NA
Tonsillitis	Tonsillitis	Ear, Nose, Throat	NA	NA	NA	0.27607	89.5799	98.9026
Total Bilirubin	TBil	Metabolic	0.177988	99.9933	99.9994	NA	NA	NA
Total cholesterol	TC	Metabolic	0.0493733	98.1957	99.8308	NA	NA	NA
Total protein	TP	Metabolic	0.0739939	89.4756	98.8902	NA	NA	NA
Triglycerides	TG	Metabolic	0.0888869	99.722	99.9748	NA	NA	NA
Type 1 diabetes	T1D	Metabolic	0.846871	98.1181	99.8233	0.456005	99.8688	99.9882
Type 2 diabetes	T2D	Metabolic	0.437462	98.9081	99.899	0.593921	97.2484	99.7378
Ulcerative colitis	UC	Gastrointestinal	NA	NA	NA	0.8279	99.7888	99.9809
Unstable angina pectoris	UAP	Cardiovascular	0.486254	99.8035	99.9822	0.508017	99.0124	99.9088
Uric acids	UA	Metabolic	0.140804	99.7207	99.9747	NA	NA	NA
Urolithiasis	Urolithiasis	Urogenital	0.562103	98.9644	99.9043	0.887552	99.0281	99.9103
Urticaria	Urticaria	Immunological	0.240787	89.35	98.8754	0.883872	97.9064	99.8027
Uterine fibroid	UF	Urogenital	0.233736	99.7985	99.9818	0.31444	99.2896	99.9348
Uterine prolapse	Uterine_prolapse	Urogenital	3.44803	99.9152	99.9924	0.630837	98.2893	99.8398
Uveitis	Uveitis	Ophthalmological	NA	NA	NA	0.702831	99.9983	99.9998
Varicose	Varicose	Cardiovascular	2.28793	99.7039	99.9731	0.757947	98.546	99.8645
Vasodilators used in cardiac diseases	ATC_C01D	Medication	0.286641	98.3927	99.8498	NA	NA	NA
White blood cell count	WBC	Hematological	0.102683	89.6543	98.9113	NA	NA	NA

### Sheet: Supplemental Table 9
Supplementary Table 9: Pair-wise comparison between phenotypic catogies of the proportion of genetic variance explained by susceptibility SNPs reaching genome-wide significance considering projected sample sizes of 1,000,000 and 5,000,000 individuals (GV%1M and GV%5M, respectively)calculated from East Asian GWAS. Dunn test statistics are reported for each comparison. Group: phenotipic category tested; n: number of traits belonging to a specific category. Significant results are indicated in red (FDR q<0.05).
group1	group2	GV%1M				GV%5M
		n1	n2	statistic	p	n1	n2	statistic	p
Hematological	Neoplasms	14	11	3.69693	0.000218222	14	10	3.49711	0.000470336
Medication	Neoplasms	18	11	3.02459	0.00248968	18	10	2.82586	0.0047154
Cardiovascular	Neoplasms	17	11	2.91598	0.00354578	17	10	2.71322	0.00666333
Hematological	Immunological	14	17	2.74013	0.00614142	14	16	2.82986	0.00465687
Hematological	Urogenital	14	5	2.7353	0.00623234	14	5	2.75976	0.00578444
Metabolic	Neoplasms	23	11	2.51328	0.0119615	22	10	2.15254	0.0313545
Medication	Urogenital	18	5	2.16222	0.0306013	18	5	2.18465	0.0289146
Cardiovascular	Urogenital	17	5	2.09115	0.0365142	17	5	2.10547	0.0352506
Immunological	Medication	17	18	-1.94241	0.0520871	16	18	-2.04375	0.0409782
Cardiovascular	Immunological	17	17	1.83015	0.0672274	17	16	1.92059	0.0547829
Metabolic	Urogenital	23	5	1.73653	0.082471	22	5	1.63656	0.101722
Hematological	Metabolic	14	23	1.6762	0.0936994	14	22	1.83394	0.0666626
Immunological	Metabolic	17	23	-1.31541	0.188371	16	22	-1.24369	0.213616
Immunological	Neoplasms	17	11	1.29372	0.195762	16	10	1.02283	0.306386
Cardiovascular	Hematological	17	14	-1.00079	0.316928	17	14	-1.01592	0.309668
Hematological	Medication	14	18	0.931681	0.351501	14	18	0.935616	0.349471
Immunological	Urogenital	17	5	0.857267	0.391297	16	5	0.784972	0.43247
Medication	Metabolic	18	23	0.750543	0.452928	18	22	0.923746	0.355618
Cardiovascular	Metabolic	17	23	0.647205	0.5175	17	22	0.806208	0.420123
Neoplasms	Urogenital	11	5	-0.119543	0.904845	10	5	-0.0185111	0.985231
Cardiovascular	Medication	17	18	-0.0863013	0.931227	17	18	-0.0982978	0.921696

### Sheet: Supplemental Table 10
Supplementary Table 10: Pair-wise comparison between phenotypic catogies of the proportion of genetic variance explained by susceptibility SNPs reaching genome-wide significance considering projected sample sizes of 1,000,000 and 5,000,000 individuals (GV%1M and GV%5M, respectively) calculated from European GWAS. Dunn test statistics are reported for each comparison. Group: phenotipic category tested; n: number of traits belonging to a specific category. Significant results are indicated in red (FDR q<0.05).
group1	group2	GV%1M				GV%5M
		n1	n2	statistic	p	n1	n2	statistic	p
Endocrine	Gastrointestinal	5	5	-3.39769	0.000679584	5	5	-3.3977	0.000679553
Endocrine	Musculoskeletal	5	5	-3.06963	0.00214322	5	5	-3.06964	0.00214313
Cardiovascular	Endocrine	13	5	2.72415	0.00644681	13	5	2.70899	0.00674881
Ear, Nose, Throat	Endocrine	4	5	2.73391	0.00625872	4	5	2.75601	0.00585108
Endocrine	Psychiatric	5	5	-2.84703	0.00441297	5	5	-2.84704	0.00441282
Gastrointestinal	Neoplasms	5	10	2.61779	0.00885001	5	10	2.63133	0.00850506
Gastrointestinal	Ophthalmological	5	6	2.30466	0.0211857	5	6	2.31079	0.0208447
Endocrine	Metabolic	5	10	-2.22546	0.0260501	5	10	-2.21871	0.0265066
Musculoskeletal	Neoplasms	5	10	2.23899	0.0251564	5	10	2.25253	0.0242888
Endocrine	Immunological	5	16	-2.14229	0.0321699	5	16	-2.13055	0.0331262
Endocrine	Respiratory	5	8	-2.17715	0.0294694	5	6	-2.03341	0.0420111
Gastrointestinal	Immunological	5	16	2.0519	0.0401793	5	16	2.06366	0.03905
Musculoskeletal	Ophthalmological	5	6	1.96202	0.0497602	5	6	1.96815	0.0490513
Neoplasms	Psychiatric	10	5	-1.98195	0.0474851	10	5	-1.99548	0.0459901
Ear, Nose, Throat	Neoplasms	4	10	1.89129	0.0585856	4	10	1.92887	0.0537467
Endocrine	Urogenital	5	6	-1.90695	0.0565267	5	6	-1.89064	0.058672
Cardiovascular	Neoplasms	13	10	1.70814	0.0876111	13	10	1.70679	0.0878616
Ear, Nose, Throat	Ophthalmological	4	6	1.67409	0.0941138	4	6	1.70279	0.0886073
Gastrointestinal	Metabolic	5	10	1.69785	0.0895368	5	10	1.70462	0.0882659
Gastrointestinal	Urogenital	5	6	1.64181	0.100628	5	6	1.65814	0.0972898
Immunological	Musculoskeletal	16	5	-1.64694	0.0995695	16	5	-1.6587	0.0971759
Ophthalmological	Psychiatric	6	5	-1.72951	0.0837171	6	5	-1.73564	0.0826277
Gastrointestinal	Respiratory	5	8	1.59224	0.11133	5	6	1.51537	0.129679
Cardiovascular	Gastrointestinal	13	5	-1.35936	0.174031	13	5	-1.37453	0.169276
Cardiovascular	Ophthalmological	13	6	1.37817	0.168149	13	6	1.36952	0.170838
Ear, Nose, Throat	Immunological	4	16	1.31725	0.187756	4	16	1.35453	0.175566
Immunological	Psychiatric	16	5	-1.37215	0.170016	16	5	-1.38391	0.166386
Metabolic	Musculoskeletal	10	5	-1.31904	0.187154	10	5	-1.32581	0.184902
Musculoskeletal	Urogenital	5	6	1.29918	0.193884	5	6	1.3155	0.188343
Endocrine	Neoplasms	5	10	-1.30552	0.191718	5	10	-1.29199	0.19636
Endocrine	Ophthalmological	5	6	-1.24411	0.21346	5	6	-1.23799	0.215718
Musculoskeletal	Respiratory	5	8	1.2283	0.219333	5	6	1.17273	0.240904
Ear, Nose, Throat	Metabolic	4	10	1.03958	0.298534	4	10	1.0709	0.284214
Ear, Nose, Throat	Urogenital	4	6	1.05228	0.29267	4	6	1.09055	0.27547
Metabolic	Neoplasms	10	10	1.1267	0.259868	10	10	1.13499	0.256379
Metabolic	Psychiatric	10	5	-1.062	0.288236	10	5	-1.06877	0.285174
Psychiatric	Urogenital	5	6	1.06667	0.286121	5	6	1.08299	0.278813
Neoplasms	Respiratory	10	8	-1.10913	0.267374	10	6	-1.01402	0.310573
Cardiovascular	Musculoskeletal	13	5	-0.965095	0.334497	13	5	-0.980263	0.326956
Ear, Nose, Throat	Respiratory	4	8	0.968032	0.333029	4	6	0.956624	0.338757
Immunological	Neoplasms	16	10	0.948962	0.34264	16	10	0.952412	0.340888
Psychiatric	Respiratory	5	8	0.981342	0.326424	5	6	0.940223	0.347103
Cardiovascular	Immunological	13	16	0.899697	0.368282	13	16	0.894453	0.37108
Metabolic	Ophthalmological	10	6	0.901615	0.367262	10	6	0.901618	0.36726
Ophthalmological	Respiratory	6	8	-0.90327	0.366383	6	6	-0.83424	0.404146
Neoplasms	Urogenital	10	6	-0.851392	0.394552	10	6	-0.846612	0.397211
Cardiovascular	Ear, Nose, Throat	13	4	-0.700318	0.483729	13	4	-0.740197	0.459181
Cardiovascular	Psychiatric	13	5	-0.697555	0.485456	13	5	-0.712721	0.476018
Immunological	Ophthalmological	16	6	0.719123	0.472065	16	6	0.714288	0.475049
Ophthalmological	Urogenital	6	6	-0.695197	0.486932	6	6	-0.684504	0.493657
Cardiovascular	Urogenital	13	6	0.564936	0.572117	13	6	0.568788	0.5695
Gastrointestinal	Psychiatric	5	5	0.550659	0.581867	5	5	0.550661	0.581866
Cardiovascular	Metabolic	13	10	0.510205	0.609908	13	10	0.500043	0.617045
Ear, Nose, Throat	Gastrointestinal	4	5	-0.469459	0.638741	4	5	-0.447369	0.654609
Cardiovascular	Respiratory	13	8	0.428107	0.668573	13	6	0.393628	0.693856
Gastrointestinal	Musculoskeletal	5	5	0.328052	0.742872	5	5	0.328054	0.742871
Immunological	Respiratory	16	8	-0.331556	0.740225	16	6	-0.291842	0.770407
Immunological	Metabolic	16	10	-0.301002	0.763413	16	10	-0.306748	0.759035
Musculoskeletal	Psychiatric	5	5	0.222607	0.823841	5	5	0.222608	0.823841
Ear, Nose, Throat	Musculoskeletal	4	5	-0.160168	0.872748	4	5	-0.138077	0.89018
Respiratory	Urogenital	8	6	0.160073	0.872823	6	6	0.149735	0.880973
Metabolic	Urogenital	10	6	0.124361	0.90103	10	6	0.136319	0.891569
Immunological	Urogenital	16	6	-0.119316	0.905025	16	6	-0.111255	0.911414
Ear, Nose, Throat	Psychiatric	4	5	0.0497074	0.960356	4	5	0.0717999	0.942761
Neoplasms	Ophthalmological	10	6	-0.0741381	0.940901	10	6	-0.081313	0.935193
Metabolic	Respiratory	10	8	-0.0468646	0.962621	10	6	-0.0310903	0.975198

### Sheet: Supplemental Table 11
Supplementary Table 11: Difference between East Asian and European ancestries in the proportion of genetic variance explained by susceptibility SNPs reaching genome-wide significance considering projected sample sizes of 1,000,000 and 5,000,000 individuals (GV%1M and GV%5M, respectively). Krustal-Wallis statistics are reported.
Analysis	statistic	df	p
GV%1M	0.0700415	1	0.791
GV%5M	0.0103267	1	0.919

### Sheet: Supplemental Table 12
Supplementary Table 12: Difference between East Asian and European ancestries in the proportion of genetic variance explained by susceptibility SNPs reaching genome-wide significance considering projected sample sizes of 1,000,000 and 5,000,000 individuals (GV%1M and GV%5M, respectively). Krustal-Wallis statistics are reported for the main phenotypic categories available in both ancetries.
Category	GV%1M				GV%5M
	n	statistic	df	p	n	statistic	df	p
Cardiovascular	30	0.273683	1	0.601	30	0.273683	1	0.601
Immunological	33	0.105104	1	0.746	32	0.171875	1	0.678
Metabolic	33	0.345269	1	0.557	32	0.165289	1	0.684
Neoplasms	21	1.26942	1	0.26	20	0.822857	1	0.364
Urogenital	11	1.63333	1	0.201	11	1.63333	1	0.201
